# Nowcasting cases and trends during the measles 2023/24 outbreak in England

**DOI:** 10.1101/2025.04.08.25325363

**Authors:** Maria L Tang, Ian S McFarlane, Christopher E Overton, Erjola Hani, Vanessa Saliba, Gareth J Hughes, Paul Crook, Thomas Ward, Jonathon Mellor

## Abstract

**Background:** From 2023 to 2024, England had the largest measles outbreak in over a decade. Lags from suspected cases’ symptom onset to the availability of test results mean laboratory-confirmed case data are inherently retrospective rather than real-time. Reporting lags vary by measles prevalence and whether testing was for diagnostic or surveillance purposes. Nowcasting models predict future backfilling of reported cases and can estimate recent trends.

**Methods:** We developed a generalised additive model framework accounting for reporting delays, location, and day-of-week effects in line-list data by onset date. The model was re-fit weekly providing real-time nowcasts and directional trends for national and regional users. Retrospectively, we tested alternative specifications to optimise structure and confirm predictive performance, evaluating with log weighted interval score (WIS) and ranked probability score (RPS).

**Results:** For case count estimates, the operational and retrospective models outperformed the baseline model, with a lower average daily national log WIS by 42% and 41%, respectively, and similar regional improvements. For four-week trend direction, the operational and retrospective models provided better national estimates than the baseline with an average RPS lower by 69% and 6% respectively. Regionally, they also outperformed the baseline model in London, but the baseline model offered better performance for the smoother single-peak West Midlands epidemic. An alternative model indexed by report date instead sometimes outperformed the other nowcasting models for trend direction but also lagged changes in trend.

**Interpretation:** Our work highlights the utility for real-time nowcasting models during outbreaks to inform fast-evolving trends, and the need for early access of accurate reporting delay data to facilitate effective modelling.

## Supplementary data for "Nowcasting cases and trends during the measles 2023/24 outbreak in England"

model	retrospective_model_structure	training_length	max_delay	s1_smooth_type	s1_basis_size	s1_gp_covariance_power	s2_basis_size	region	log_wis
Retrospective	1	63	28	cubic regression	9	NA	9	London	0.230439024390244
Retrospective	1	63	28	cubic regression	9	NA	9	Other	0.166682926829268
Retrospective	1	63	28	cubic regression	9	NA	9	West Midlands	0.125780487804878
Retrospective	1	63	28	cubic regression	9	NA	9	England	0.387682926829268
Retrospective	1	63	28	cubic regression	9	NA	6	London	0.228048780487805
Retrospective	1	63	28	cubic regression	9	NA	6	Other	0.164878048780488
Retrospective	1	63	28	cubic regression	9	NA	6	West Midlands	0.120219512195122
Retrospective	1	63	28	cubic regression	9	NA	6	England	0.383243902439024
Retrospective	1	63	28	cubic regression	9	NA	4	London	0.223317073170732
Retrospective	1	63	28	cubic regression	9	NA	4	Other	0.165170731707317
Retrospective	1	63	28	cubic regression	9	NA	4	West Midlands	0.123
Retrospective	1	63	28	cubic regression	9	NA	4	England	0.381463414634146
Retrospective	1	63	28	cubic regression	9	NA	2	London	0.230731707317073
Retrospective	1	63	28	cubic regression	9	NA	2	Other	0.151634146341463
Retrospective	1	63	28	cubic regression	9	NA	2	West Midlands	0.115414634146341
Retrospective	1	63	28	cubic regression	9	NA	2	England	0.374634146341463
Retrospective	1	63	28	cubic regression	4	NA	9	London	0.230268292682927
Retrospective	1	63	28	cubic regression	4	NA	9	Other	0.164585365853659
Retrospective	1	63	28	cubic regression	4	NA	9	West Midlands	0.125243902439024
Retrospective	1	63	28	cubic regression	4	NA	9	England	0.384780487804878
Retrospective	1	63	28	cubic regression	4	NA	6	London	0.227536585365854
Retrospective	1	63	28	cubic regression	4	NA	6	Other	0.162268292682927
Retrospective	1	63	28	cubic regression	4	NA	6	West Midlands	0.122609756097561
Retrospective	1	63	28	cubic regression	4	NA	6	England	0.381317073170732
Retrospective	1	63	28	cubic regression	4	NA	4	London	0.224878048780488
Retrospective	1	63	28	cubic regression	4	NA	4	Other	0.162487804878049
Retrospective	1	63	28	cubic regression	4	NA	4	West Midlands	0.122341463414634
Retrospective	1	63	28	cubic regression	4	NA	4	England	0.377365853658537
Retrospective	1	63	28	cubic regression	4	NA	2	London	0.226878048780488
Retrospective	1	63	28	cubic regression	4	NA	2	Other	0.156146341463415
Retrospective	1	63	28	cubic regression	4	NA	2	West Midlands	0.115317073170732
Retrospective	1	63	28	cubic regression	4	NA	2	England	0.37409756097561
Retrospective	1	63	28	cubic regression	3	NA	9	London	0.225390243902439
Retrospective	1	63	28	cubic regression	3	NA	9	Other	0.16490243902439
Retrospective	1	63	28	cubic regression	3	NA	9	West Midlands	0.126853658536585
Retrospective	1	63	28	cubic regression	3	NA	9	England	0.386439024390244
Retrospective	1	63	28	cubic regression	3	NA	6	London	0.227243902439024
Retrospective	1	63	28	cubic regression	3	NA	6	Other	0.163780487804878
Retrospective	1	63	28	cubic regression	3	NA	6	West Midlands	0.123878048780488
Retrospective	1	63	28	cubic regression	3	NA	6	England	0.381731707317073
Retrospective	1	63	28	cubic regression	3	NA	4	London	0.222878048780488
Retrospective	1	63	28	cubic regression	3	NA	4	Other	0.163829268292683
Retrospective	1	63	28	cubic regression	3	NA	4	West Midlands	0.12280487804878
Retrospective	1	63	28	cubic regression	3	NA	4	England	0.378536585365854
Retrospective	1	63	28	cubic regression	3	NA	2	London	0.22690243902439
Retrospective	1	63	28	cubic regression	3	NA	2	Other	0.158487804878049
Retrospective	1	63	28	cubic regression	3	NA	2	West Midlands	0.118658536585366
Retrospective	1	63	28	cubic regression	3	NA	2	England	0.375512195121951
Retrospective	1	105	28	cubic regression	15	NA	9	London	0.236756097560976
Retrospective	1	105	28	cubic regression	15	NA	9	Other	0.148585365853659
Retrospective	1	105	28	cubic regression	15	NA	9	West Midlands	0.126
Retrospective	1	105	28	cubic regression	15	NA	9	England	0.38080487804878
Retrospective	1	105	28	cubic regression	15	NA	6	London	0.235365853658537
Retrospective	1	105	28	cubic regression	15	NA	6	Other	0.147609756097561
Retrospective	1	105	28	cubic regression	15	NA	6	West Midlands	0.121951219512195
Retrospective	1	105	28	cubic regression	15	NA	6	England	0.37690243902439
Retrospective	1	105	28	cubic regression	15	NA	4	London	0.233219512195122
Retrospective	1	105	28	cubic regression	15	NA	4	Other	0.14580487804878
Retrospective	1	105	28	cubic regression	15	NA	4	West Midlands	0.120926829268293
Retrospective	1	105	28	cubic regression	15	NA	4	England	0.374365853658537
Retrospective	1	105	28	cubic regression	15	NA	2	London	0.236365853658537
Retrospective	1	105	28	cubic regression	15	NA	2	Other	0.14290243902439
Retrospective	1	105	28	cubic regression	15	NA	2	West Midlands	0.117365853658537
Retrospective	1	105	28	cubic regression	15	NA	2	England	0.37209756097561
Retrospective	1	105	28	cubic regression	8	NA	9	London	0.235292682926829
Retrospective	1	105	28	cubic regression	8	NA	9	Other	0.150292682926829
Retrospective	1	105	28	cubic regression	8	NA	9	West Midlands	0.123048780487805
Retrospective	1	105	28	cubic regression	8	NA	9	England	0.379634146341463
Retrospective	1	105	28	cubic regression	8	NA	6	London	0.234829268292683
Retrospective	1	105	28	cubic regression	8	NA	6	Other	0.148878048780488
Retrospective	1	105	28	cubic regression	8	NA	6	West Midlands	0.122780487804878
Retrospective	1	105	28	cubic regression	8	NA	6	England	0.378609756097561
Retrospective	1	105	28	cubic regression	8	NA	4	London	0.233
Retrospective	1	105	28	cubic regression	8	NA	4	Other	0.147317073170732
Retrospective	1	105	28	cubic regression	8	NA	4	West Midlands	0.119463414634146
Retrospective	1	105	28	cubic regression	8	NA	4	England	0.373560975609756
Retrospective	1	105	28	cubic regression	8	NA	2	London	0.241073170731707
Retrospective	1	105	28	cubic regression	8	NA	2	Other	0.138146341463415
Retrospective	1	105	28	cubic regression	8	NA	2	West Midlands	0.116731707317073
Retrospective	1	105	28	cubic regression	8	NA	2	England	0.373634146341463
Retrospective	1	105	28	cubic regression	5	NA	9	London	0.236268292682927
Retrospective	1	105	28	cubic regression	5	NA	9	Other	0.149073170731707
Retrospective	1	105	28	cubic regression	5	NA	9	West Midlands	0.128951219512195
Retrospective	1	105	28	cubic regression	5	NA	9	England	0.38290243902439
Retrospective	1	105	28	cubic regression	5	NA	6	London	0.236609756097561
Retrospective	1	105	28	cubic regression	5	NA	6	Other	0.146926829268293
Retrospective	1	105	28	cubic regression	5	NA	6	West Midlands	0.125731707317073
Retrospective	1	105	28	cubic regression	5	NA	6	England	0.378658536585366
Retrospective	1	105	28	cubic regression	5	NA	4	London	0.23380487804878
Retrospective	1	105	28	cubic regression	5	NA	4	Other	0.145951219512195
Retrospective	1	105	28	cubic regression	5	NA	4	West Midlands	0.123463414634146
Retrospective	1	105	28	cubic regression	5	NA	4	England	0.37609756097561
Retrospective	1	105	28	cubic regression	5	NA	2	London	0.24190243902439
Retrospective	1	105	28	cubic regression	5	NA	2	Other	0.138829268292683
Retrospective	1	105	28	cubic regression	5	NA	2	West Midlands	0.11990243902439
Retrospective	1	105	28	cubic regression	5	NA	2	England	0.376024390243902
Retrospective	1	105	28	cubic regression	3	NA	9	London	0.248243902439024
Retrospective	1	105	28	cubic regression	3	NA	9	Other	0.153560975609756
Retrospective	1	105	28	cubic regression	3	NA	9	West Midlands	0.122439024390244
Retrospective	1	105	28	cubic regression	3	NA	9	England	0.388121951219512
Retrospective	1	105	28	cubic regression	3	NA	6	London	0.250170731707317
Retrospective	1	105	28	cubic regression	3	NA	6	Other	0.150707317073171
Retrospective	1	105	28	cubic regression	3	NA	6	West Midlands	0.119048780487805
Retrospective	1	105	28	cubic regression	3	NA	6	England	0.387024390243902
Retrospective	1	105	28	cubic regression	3	NA	4	London	0.245463414634146
Retrospective	1	105	28	cubic regression	3	NA	4	Other	0.149951219512195
Retrospective	1	105	28	cubic regression	3	NA	4	West Midlands	0.118975609756098
Retrospective	1	105	28	cubic regression	3	NA	4	England	0.383341463414634
Retrospective	1	105	28	cubic regression	3	NA	2	London	0.250146341463415
Retrospective	1	105	28	cubic regression	3	NA	2	Other	0.142585365853659
Retrospective	1	105	28	cubic regression	3	NA	2	West Midlands	0.115926829268293
Retrospective	1	105	28	cubic regression	3	NA	2	England	0.381634146341463
Retrospective	1	147	28	cubic regression	21	NA	9	London	0.248756097560976
Retrospective	1	147	28	cubic regression	21	NA	9	Other	0.147512195121951
Retrospective	1	147	28	cubic regression	21	NA	9	West Midlands	0.125682926829268
Retrospective	1	147	28	cubic regression	21	NA	9	England	0.391512195121951
Retrospective	1	147	28	cubic regression	21	NA	6	London	0.255780487804878
Retrospective	1	147	28	cubic regression	21	NA	6	Other	0.145682926829268
Retrospective	1	147	28	cubic regression	21	NA	6	West Midlands	0.121024390243902
Retrospective	1	147	28	cubic regression	21	NA	6	England	0.389780487804878
Retrospective	1	147	28	cubic regression	21	NA	4	London	0.242878048780488
Retrospective	1	147	28	cubic regression	21	NA	4	Other	0.146414634146341
Retrospective	1	147	28	cubic regression	21	NA	4	West Midlands	0.122560975609756
Retrospective	1	147	28	cubic regression	21	NA	4	England	0.385219512195122
Retrospective	1	147	28	cubic regression	21	NA	2	London	0.252560975609756
Retrospective	1	147	28	cubic regression	21	NA	2	Other	0.141536585365854
Retrospective	1	147	28	cubic regression	21	NA	2	West Midlands	0.118951219512195
Retrospective	1	147	28	cubic regression	21	NA	2	England	0.386121951219512
Retrospective	1	147	28	cubic regression	10	NA	9	London	0.247707317073171
Retrospective	1	147	28	cubic regression	10	NA	9	Other	0.149170731707317
Retrospective	1	147	28	cubic regression	10	NA	9	West Midlands	0.124268292682927
Retrospective	1	147	28	cubic regression	10	NA	9	England	0.390048780487805
Retrospective	1	147	28	cubic regression	10	NA	6	London	0.248024390243902
Retrospective	1	147	28	cubic regression	10	NA	6	Other	0.146365853658537
Retrospective	1	147	28	cubic regression	10	NA	6	West Midlands	0.123560975609756
Retrospective	1	147	28	cubic regression	10	NA	6	England	0.387268292682927
Retrospective	1	147	28	cubic regression	10	NA	4	London	0.24109756097561
Retrospective	1	147	28	cubic regression	10	NA	4	Other	0.147780487804878
Retrospective	1	147	28	cubic regression	10	NA	4	West Midlands	0.121853658536585
Retrospective	1	147	28	cubic regression	10	NA	4	England	0.384
Retrospective	1	147	28	cubic regression	10	NA	2	London	0.248756097560976
Retrospective	1	147	28	cubic regression	10	NA	2	Other	0.139707317073171
Retrospective	1	147	28	cubic regression	10	NA	2	West Midlands	0.119512195121951
Retrospective	1	147	28	cubic regression	10	NA	2	England	0.383951219512195
Retrospective	1	147	28	cubic regression	7	NA	9	London	0.252048780487805
Retrospective	1	147	28	cubic regression	7	NA	9	Other	0.15080487804878
Retrospective	1	147	28	cubic regression	7	NA	9	West Midlands	0.126975609756098
Retrospective	1	147	28	cubic regression	7	NA	9	England	0.393292682926829
Retrospective	1	147	28	cubic regression	7	NA	6	London	0.250219512195122
Retrospective	1	147	28	cubic regression	7	NA	6	Other	0.148585365853659
Retrospective	1	147	28	cubic regression	7	NA	6	West Midlands	0.12319512195122
Retrospective	1	147	28	cubic regression	7	NA	6	England	0.390463414634146
Retrospective	1	147	28	cubic regression	7	NA	4	London	0.243
Retrospective	1	147	28	cubic regression	7	NA	4	Other	0.150048780487805
Retrospective	1	147	28	cubic regression	7	NA	4	West Midlands	0.12019512195122
Retrospective	1	147	28	cubic regression	7	NA	4	England	0.385536585365854
Retrospective	1	147	28	cubic regression	7	NA	2	London	0.254829268292683
Retrospective	1	147	28	cubic regression	7	NA	2	Other	0.140390243902439
Retrospective	1	147	28	cubic regression	7	NA	2	West Midlands	0.11980487804878
Retrospective	1	147	28	cubic regression	7	NA	2	England	0.386634146341463
Retrospective	1	147	28	cubic regression	4	NA	9	London	0.259243902439024
Retrospective	1	147	28	cubic regression	4	NA	9	Other	0.159317073170732
Retrospective	1	147	28	cubic regression	4	NA	9	West Midlands	0.129560975609756
Retrospective	1	147	28	cubic regression	4	NA	9	England	0.40219512195122
Retrospective	1	147	28	cubic regression	4	NA	6	London	0.25790243902439
Retrospective	1	147	28	cubic regression	4	NA	6	Other	0.158390243902439
Retrospective	1	147	28	cubic regression	4	NA	6	West Midlands	0.128365853658537
Retrospective	1	147	28	cubic regression	4	NA	6	England	0.400585365853659
Retrospective	1	147	28	cubic regression	4	NA	4	London	0.254731707317073
Retrospective	1	147	28	cubic regression	4	NA	4	Other	0.155219512195122
Retrospective	1	147	28	cubic regression	4	NA	4	West Midlands	0.127585365853659
Retrospective	1	147	28	cubic regression	4	NA	4	England	0.395414634146341
Retrospective	1	147	28	cubic regression	4	NA	2	London	0.258780487804878
Retrospective	1	147	28	cubic regression	4	NA	2	Other	0.150170731707317
Retrospective	1	147	28	cubic regression	4	NA	2	West Midlands	0.123731707317073
Retrospective	1	147	28	cubic regression	4	NA	2	England	0.394878048780488
Retrospective	4	63	28	cubic regression	9	NA	9	London	0.172756097560976
Retrospective	4	63	28	cubic regression	9	NA	9	Other	0.149609756097561
Retrospective	4	63	28	cubic regression	9	NA	9	West Midlands	0.146829268292683
Retrospective	4	63	28	cubic regression	9	NA	9	England	0.357365853658537
Retrospective	4	63	42	cubic regression	9	NA	14	London	0.196219512195122
Retrospective	4	63	42	cubic regression	9	NA	14	Other	0.174121951219512
Retrospective	4	63	42	cubic regression	9	NA	14	West Midlands	0.175560975609756
Retrospective	4	63	42	cubic regression	9	NA	14	England	0.403487804878049
Retrospective	4	63	28	cubic regression	9	NA	6	London	0.173243902439024
Retrospective	4	63	28	cubic regression	9	NA	6	Other	0.153341463414634
Retrospective	4	63	28	cubic regression	9	NA	6	West Midlands	0.14619512195122
Retrospective	4	63	28	cubic regression	9	NA	6	England	0.359780487804878
Retrospective	4	63	42	cubic regression	9	NA	8	London	0.195
Retrospective	4	63	42	cubic regression	9	NA	8	Other	0.169926829268293
Retrospective	4	63	42	cubic regression	9	NA	8	West Midlands	0.17019512195122
Retrospective	4	63	42	cubic regression	9	NA	8	England	0.398341463414634
Retrospective	4	63	28	cubic regression	9	NA	4	London	0.169853658536585
Retrospective	4	63	28	cubic regression	9	NA	4	Other	0.15
Retrospective	4	63	28	cubic regression	9	NA	4	West Midlands	0.139780487804878
Retrospective	4	63	28	cubic regression	9	NA	4	England	0.354121951219512
Retrospective	4	63	42	cubic regression	9	NA	6	London	0.193365853658537
Retrospective	4	63	42	cubic regression	9	NA	6	Other	0.172170731707317
Retrospective	4	63	42	cubic regression	9	NA	6	West Midlands	0.170780487804878
Retrospective	4	63	42	cubic regression	9	NA	6	England	0.399878048780488
Retrospective	4	63	28	cubic regression	9	NA	2	London	0.167951219512195
Retrospective	4	63	28	cubic regression	9	NA	2	Other	0.141829268292683
Retrospective	4	63	28	cubic regression	9	NA	2	West Midlands	0.136121951219512
Retrospective	4	63	28	cubic regression	9	NA	2	England	0.345048780487805
Retrospective	4	63	42	cubic regression	9	NA	3	London	0.180292682926829
Retrospective	4	63	42	cubic regression	9	NA	3	Other	0.154634146341463
Retrospective	4	63	42	cubic regression	9	NA	3	West Midlands	0.153
Retrospective	4	63	42	cubic regression	9	NA	3	England	0.372585365853659
Retrospective	4	63	28	cubic regression	4	NA	9	London	0.171073170731707
Retrospective	4	63	28	cubic regression	4	NA	9	Other	0.151536585365854
Retrospective	4	63	28	cubic regression	4	NA	9	West Midlands	0.146512195121951
Retrospective	4	63	28	cubic regression	4	NA	9	England	0.357243902439024
Retrospective	4	63	42	cubic regression	4	NA	14	London	0.195170731707317
Retrospective	4	63	42	cubic regression	4	NA	14	Other	0.172195121951219
Retrospective	4	63	42	cubic regression	4	NA	14	West Midlands	0.175048780487805
Retrospective	4	63	42	cubic regression	4	NA	14	England	0.401024390243902
Retrospective	4	63	28	cubic regression	4	NA	6	London	0.16619512195122
Retrospective	4	63	28	cubic regression	4	NA	6	Other	0.149121951219512
Retrospective	4	63	28	cubic regression	4	NA	6	West Midlands	0.14619512195122
Retrospective	4	63	28	cubic regression	4	NA	6	England	0.352975609756098
Retrospective	4	63	42	cubic regression	4	NA	8	London	0.193975609756098
Retrospective	4	63	42	cubic regression	4	NA	8	Other	0.170829268292683
Retrospective	4	63	42	cubic regression	4	NA	8	West Midlands	0.17080487804878
Retrospective	4	63	42	cubic regression	4	NA	8	England	0.397707317073171
Retrospective	4	63	28	cubic regression	4	NA	4	London	0.164609756097561
Retrospective	4	63	28	cubic regression	4	NA	4	Other	0.149463414634146
Retrospective	4	63	28	cubic regression	4	NA	4	West Midlands	0.141365853658537
Retrospective	4	63	28	cubic regression	4	NA	4	England	0.350317073170732
Retrospective	4	63	42	cubic regression	4	NA	6	London	0.18719512195122
Retrospective	4	63	42	cubic regression	4	NA	6	Other	0.167756097560976
Retrospective	4	63	42	cubic regression	4	NA	6	West Midlands	0.170048780487805
Retrospective	4	63	42	cubic regression	4	NA	6	England	0.394024390243902
Retrospective	4	63	28	cubic regression	4	NA	2	London	0.161219512195122
Retrospective	4	63	28	cubic regression	4	NA	2	Other	0.145609756097561
Retrospective	4	63	28	cubic regression	4	NA	2	West Midlands	0.138073170731707
Retrospective	4	63	28	cubic regression	4	NA	2	England	0.344317073170732
Retrospective	4	63	42	cubic regression	4	NA	3	London	0.176341463414634
Retrospective	4	63	42	cubic regression	4	NA	3	Other	0.157682926829268
Retrospective	4	63	42	cubic regression	4	NA	3	West Midlands	0.156073170731707
Retrospective	4	63	42	cubic regression	4	NA	3	England	0.373609756097561
Retrospective	4	63	28	cubic regression	3	NA	9	London	0.175365853658537
Retrospective	4	63	28	cubic regression	3	NA	9	Other	0.149634146341463
Retrospective	4	63	28	cubic regression	3	NA	9	West Midlands	0.14619512195122
Retrospective	4	63	28	cubic regression	3	NA	9	England	0.356926829268293
Retrospective	4	63	42	cubic regression	3	NA	14	London	0.201926829268293
Retrospective	4	63	42	cubic regression	3	NA	14	Other	0.171243902439024
Retrospective	4	63	42	cubic regression	3	NA	14	West Midlands	0.171439024390244
Retrospective	4	63	42	cubic regression	3	NA	14	England	0.403268292682927
Retrospective	4	63	28	cubic regression	3	NA	6	London	0.172609756097561
Retrospective	4	63	28	cubic regression	3	NA	6	Other	0.14780487804878
Retrospective	4	63	28	cubic regression	3	NA	6	West Midlands	0.146048780487805
Retrospective	4	63	28	cubic regression	3	NA	6	England	0.356
Retrospective	4	63	42	cubic regression	3	NA	8	London	0.199365853658537
Retrospective	4	63	42	cubic regression	3	NA	8	Other	0.168463414634146
Retrospective	4	63	42	cubic regression	3	NA	8	West Midlands	0.16990243902439
Retrospective	4	63	42	cubic regression	3	NA	8	England	0.39919512195122
Retrospective	4	63	28	cubic regression	3	NA	4	London	0.172560975609756
Retrospective	4	63	28	cubic regression	3	NA	4	Other	0.146073170731707
Retrospective	4	63	28	cubic regression	3	NA	4	West Midlands	0.142707317073171
Retrospective	4	63	28	cubic regression	3	NA	4	England	0.353024390243902
Retrospective	4	63	42	cubic regression	3	NA	6	London	0.194829268292683
Retrospective	4	63	42	cubic regression	3	NA	6	Other	0.166853658536585
Retrospective	4	63	42	cubic regression	3	NA	6	West Midlands	0.171853658536585
Retrospective	4	63	42	cubic regression	3	NA	6	England	0.395707317073171
Retrospective	4	63	28	cubic regression	3	NA	2	London	0.169439024390244
Retrospective	4	63	28	cubic regression	3	NA	2	Other	0.144
Retrospective	4	63	28	cubic regression	3	NA	2	West Midlands	0.140560975609756
Retrospective	4	63	28	cubic regression	3	NA	2	England	0.348195121951219
Retrospective	4	63	42	cubic regression	3	NA	3	London	0.186658536585366
Retrospective	4	63	42	cubic regression	3	NA	3	Other	0.157341463414634
Retrospective	4	63	42	cubic regression	3	NA	3	West Midlands	0.158170731707317
Retrospective	4	63	42	cubic regression	3	NA	3	England	0.378780487804878
Retrospective	4	63	28	cubic regression	2	NA	9	London	0.175365853658537
Retrospective	4	63	28	cubic regression	2	NA	9	Other	0.149634146341463
Retrospective	4	63	28	cubic regression	2	NA	9	West Midlands	0.14619512195122
Retrospective	4	63	28	cubic regression	2	NA	9	England	0.356926829268293
Retrospective	4	63	42	cubic regression	2	NA	14	London	0.201926829268293
Retrospective	4	63	42	cubic regression	2	NA	14	Other	0.171243902439024
Retrospective	4	63	42	cubic regression	2	NA	14	West Midlands	0.171439024390244
Retrospective	4	63	42	cubic regression	2	NA	14	England	0.403268292682927
Retrospective	4	63	28	cubic regression	2	NA	6	London	0.172609756097561
Retrospective	4	63	28	cubic regression	2	NA	6	Other	0.14780487804878
Retrospective	4	63	28	cubic regression	2	NA	6	West Midlands	0.146048780487805
Retrospective	4	63	28	cubic regression	2	NA	6	England	0.356
Retrospective	4	63	42	cubic regression	2	NA	8	London	0.199365853658537
Retrospective	4	63	42	cubic regression	2	NA	8	Other	0.168463414634146
Retrospective	4	63	42	cubic regression	2	NA	8	West Midlands	0.16990243902439
Retrospective	4	63	42	cubic regression	2	NA	8	England	0.39919512195122
Retrospective	4	63	28	cubic regression	2	NA	4	London	0.172560975609756
Retrospective	4	63	28	cubic regression	2	NA	4	Other	0.146073170731707
Retrospective	4	63	28	cubic regression	2	NA	4	West Midlands	0.142707317073171
Retrospective	4	63	28	cubic regression	2	NA	4	England	0.353024390243902
Retrospective	4	63	42	cubic regression	2	NA	6	London	0.194829268292683
Retrospective	4	63	42	cubic regression	2	NA	6	Other	0.166853658536585
Retrospective	4	63	42	cubic regression	2	NA	6	West Midlands	0.171853658536585
Retrospective	4	63	42	cubic regression	2	NA	6	England	0.395707317073171
Retrospective	4	63	28	cubic regression	2	NA	2	London	0.169439024390244
Retrospective	4	63	28	cubic regression	2	NA	2	Other	0.144
Retrospective	4	63	28	cubic regression	2	NA	2	West Midlands	0.140560975609756
Retrospective	4	63	28	cubic regression	2	NA	2	England	0.348195121951219
Retrospective	4	63	42	cubic regression	2	NA	3	London	0.186658536585366
Retrospective	4	63	42	cubic regression	2	NA	3	Other	0.157341463414634
Retrospective	4	63	42	cubic regression	2	NA	3	West Midlands	0.158170731707317
Retrospective	4	63	42	cubic regression	2	NA	3	England	0.378780487804878
Retrospective	4	105	28	cubic regression	15	NA	9	London	0.173390243902439
Retrospective	4	105	28	cubic regression	15	NA	9	Other	0.143829268292683
Retrospective	4	105	28	cubic regression	15	NA	9	West Midlands	0.142390243902439
Retrospective	4	105	28	cubic regression	15	NA	9	England	0.355731707317073
Retrospective	4	105	42	cubic regression	15	NA	14	London	0.199853658536585
Retrospective	4	105	42	cubic regression	15	NA	14	Other	0.168756097560976
Retrospective	4	105	42	cubic regression	15	NA	14	West Midlands	0.174219512195122
Retrospective	4	105	42	cubic regression	15	NA	14	England	0.406219512195122
Retrospective	4	105	28	cubic regression	15	NA	6	London	0.169365853658537
Retrospective	4	105	28	cubic regression	15	NA	6	Other	0.142512195121951
Retrospective	4	105	28	cubic regression	15	NA	6	West Midlands	0.143536585365854
Retrospective	4	105	28	cubic regression	15	NA	6	England	0.352682926829268
Retrospective	4	105	42	cubic regression	15	NA	8	London	0.196121951219512
Retrospective	4	105	42	cubic regression	15	NA	8	Other	0.167121951219512
Retrospective	4	105	42	cubic regression	15	NA	8	West Midlands	0.170731707317073
Retrospective	4	105	42	cubic regression	15	NA	8	England	0.403146341463415
Retrospective	4	105	28	cubic regression	15	NA	4	London	0.169731707317073
Retrospective	4	105	28	cubic regression	15	NA	4	Other	0.141439024390244
Retrospective	4	105	28	cubic regression	15	NA	4	West Midlands	0.139878048780488
Retrospective	4	105	28	cubic regression	15	NA	4	England	0.35009756097561
Retrospective	4	105	42	cubic regression	15	NA	6	London	0.193170731707317
Retrospective	4	105	42	cubic regression	15	NA	6	Other	0.163512195121951
Retrospective	4	105	42	cubic regression	15	NA	6	West Midlands	0.168951219512195
Retrospective	4	105	42	cubic regression	15	NA	6	England	0.398804878048781
Retrospective	4	105	28	cubic regression	15	NA	2	London	0.164219512195122
Retrospective	4	105	28	cubic regression	15	NA	2	Other	0.136170731707317
Retrospective	4	105	28	cubic regression	15	NA	2	West Midlands	0.134463414634146
Retrospective	4	105	28	cubic regression	15	NA	2	England	0.341243902439024
Retrospective	4	105	42	cubic regression	15	NA	3	London	0.183048780487805
Retrospective	4	105	42	cubic regression	15	NA	3	Other	0.153951219512195
Retrospective	4	105	42	cubic regression	15	NA	3	West Midlands	0.153
Retrospective	4	105	42	cubic regression	15	NA	3	England	0.37919512195122
Retrospective	4	105	28	cubic regression	8	NA	9	London	0.173707317073171
Retrospective	4	105	28	cubic regression	8	NA	9	Other	0.146073170731707
Retrospective	4	105	28	cubic regression	8	NA	9	West Midlands	0.145317073170732
Retrospective	4	105	28	cubic regression	8	NA	9	England	0.357585365853659
Retrospective	4	105	42	cubic regression	8	NA	14	London	0.197731707317073
Retrospective	4	105	42	cubic regression	8	NA	14	Other	0.165
Retrospective	4	105	42	cubic regression	8	NA	14	West Midlands	0.172829268292683
Retrospective	4	105	42	cubic regression	8	NA	14	England	0.404439024390244
Retrospective	4	105	28	cubic regression	8	NA	6	London	0.173024390243902
Retrospective	4	105	28	cubic regression	8	NA	6	Other	0.143512195121951
Retrospective	4	105	28	cubic regression	8	NA	6	West Midlands	0.142292682926829
Retrospective	4	105	28	cubic regression	8	NA	6	England	0.354317073170732
Retrospective	4	105	42	cubic regression	8	NA	8	London	0.195780487804878
Retrospective	4	105	42	cubic regression	8	NA	8	Other	0.166365853658537
Retrospective	4	105	42	cubic regression	8	NA	8	West Midlands	0.170073170731707
Retrospective	4	105	42	cubic regression	8	NA	8	England	0.401634146341463
Retrospective	4	105	28	cubic regression	8	NA	4	London	0.169170731707317
Retrospective	4	105	28	cubic regression	8	NA	4	Other	0.139414634146341
Retrospective	4	105	28	cubic regression	8	NA	4	West Midlands	0.138048780487805
Retrospective	4	105	28	cubic regression	8	NA	4	England	0.350439024390244
Retrospective	4	105	42	cubic regression	8	NA	6	London	0.194219512195122
Retrospective	4	105	42	cubic regression	8	NA	6	Other	0.164975609756098
Retrospective	4	105	42	cubic regression	8	NA	6	West Midlands	0.167951219512195
Retrospective	4	105	42	cubic regression	8	NA	6	England	0.401682926829268
Retrospective	4	105	28	cubic regression	8	NA	2	London	0.163487804878049
Retrospective	4	105	28	cubic regression	8	NA	2	Other	0.135487804878049
Retrospective	4	105	28	cubic regression	8	NA	2	West Midlands	0.13619512195122
Retrospective	4	105	28	cubic regression	8	NA	2	England	0.342829268292683
Retrospective	4	105	42	cubic regression	8	NA	3	London	0.182121951219512
Retrospective	4	105	42	cubic regression	8	NA	3	Other	0.150073170731707
Retrospective	4	105	42	cubic regression	8	NA	3	West Midlands	0.159853658536585
Retrospective	4	105	42	cubic regression	8	NA	3	England	0.382878048780488
Retrospective	4	105	28	cubic regression	5	NA	9	London	0.172365853658537
Retrospective	4	105	28	cubic regression	5	NA	9	Other	0.147341463414634
Retrospective	4	105	28	cubic regression	5	NA	9	West Midlands	0.147536585365854
Retrospective	4	105	28	cubic regression	5	NA	9	England	0.358121951219512
Retrospective	4	105	42	cubic regression	5	NA	14	London	0.20209756097561
Retrospective	4	105	42	cubic regression	5	NA	14	Other	0.168048780487805
Retrospective	4	105	42	cubic regression	5	NA	14	West Midlands	0.174390243902439
Retrospective	4	105	42	cubic regression	5	NA	14	England	0.407219512195122
Retrospective	4	105	28	cubic regression	5	NA	6	London	0.169024390243902
Retrospective	4	105	28	cubic regression	5	NA	6	Other	0.143414634146341
Retrospective	4	105	28	cubic regression	5	NA	6	West Midlands	0.145731707317073
Retrospective	4	105	28	cubic regression	5	NA	6	England	0.353560975609756
Retrospective	4	105	42	cubic regression	5	NA	8	London	0.198170731707317
Retrospective	4	105	42	cubic regression	5	NA	8	Other	0.164536585365854
Retrospective	4	105	42	cubic regression	5	NA	8	West Midlands	0.171317073170732
Retrospective	4	105	42	cubic regression	5	NA	8	England	0.404658536585366
Retrospective	4	105	28	cubic regression	5	NA	4	London	0.16580487804878
Retrospective	4	105	28	cubic regression	5	NA	4	Other	0.141195121951219
Retrospective	4	105	28	cubic regression	5	NA	4	West Midlands	0.143658536585366
Retrospective	4	105	28	cubic regression	5	NA	4	England	0.351365853658537
Retrospective	4	105	42	cubic regression	5	NA	6	London	0.195341463414634
Retrospective	4	105	42	cubic regression	5	NA	6	Other	0.161926829268293
Retrospective	4	105	42	cubic regression	5	NA	6	West Midlands	0.170756097560976
Retrospective	4	105	42	cubic regression	5	NA	6	England	0.400268292682927
Retrospective	4	105	28	cubic regression	5	NA	2	London	0.162390243902439
Retrospective	4	105	28	cubic regression	5	NA	2	Other	0.138560975609756
Retrospective	4	105	28	cubic regression	5	NA	2	West Midlands	0.141634146341463
Retrospective	4	105	28	cubic regression	5	NA	2	England	0.345487804878049
Retrospective	4	105	42	cubic regression	5	NA	3	London	0.184853658536585
Retrospective	4	105	42	cubic regression	5	NA	3	Other	0.155853658536585
Retrospective	4	105	42	cubic regression	5	NA	3	West Midlands	0.16319512195122
Retrospective	4	105	42	cubic regression	5	NA	3	England	0.387463414634146
Retrospective	4	105	28	cubic regression	3	NA	9	London	0.194439024390244
Retrospective	4	105	28	cubic regression	3	NA	9	Other	0.144780487804878
Retrospective	4	105	28	cubic regression	3	NA	9	West Midlands	0.137512195121951
Retrospective	4	105	28	cubic regression	3	NA	9	England	0.363463414634146
Retrospective	4	105	42	cubic regression	3	NA	14	London	0.21909756097561
Retrospective	4	105	42	cubic regression	3	NA	14	Other	0.168292682926829
Retrospective	4	105	42	cubic regression	3	NA	14	West Midlands	0.163878048780488
Retrospective	4	105	42	cubic regression	3	NA	14	England	0.412756097560976
Retrospective	4	105	28	cubic regression	3	NA	6	London	0.191780487804878
Retrospective	4	105	28	cubic regression	3	NA	6	Other	0.143463414634146
Retrospective	4	105	28	cubic regression	3	NA	6	West Midlands	0.136390243902439
Retrospective	4	105	28	cubic regression	3	NA	6	England	0.361512195121951
Retrospective	4	105	42	cubic regression	3	NA	8	London	0.218048780487805
Retrospective	4	105	42	cubic regression	3	NA	8	Other	0.166658536585366
Retrospective	4	105	42	cubic regression	3	NA	8	West Midlands	0.160414634146341
Retrospective	4	105	42	cubic regression	3	NA	8	England	0.409853658536585
Retrospective	4	105	28	cubic regression	3	NA	4	London	0.191414634146341
Retrospective	4	105	28	cubic regression	3	NA	4	Other	0.140414634146341
Retrospective	4	105	28	cubic regression	3	NA	4	West Midlands	0.135024390243902
Retrospective	4	105	28	cubic regression	3	NA	4	England	0.358682926829268
Retrospective	4	105	42	cubic regression	3	NA	6	London	0.215878048780488
Retrospective	4	105	42	cubic regression	3	NA	6	Other	0.165560975609756
Retrospective	4	105	42	cubic regression	3	NA	6	West Midlands	0.161121951219512
Retrospective	4	105	42	cubic regression	3	NA	6	England	0.407756097560976
Retrospective	4	105	28	cubic regression	3	NA	2	London	0.186073170731707
Retrospective	4	105	28	cubic regression	3	NA	2	Other	0.136390243902439
Retrospective	4	105	28	cubic regression	3	NA	2	West Midlands	0.133878048780488
Retrospective	4	105	28	cubic regression	3	NA	2	England	0.354878048780488
Retrospective	4	105	42	cubic regression	3	NA	3	London	0.205682926829268
Retrospective	4	105	42	cubic regression	3	NA	3	Other	0.157268292682927
Retrospective	4	105	42	cubic regression	3	NA	3	West Midlands	0.156707317073171
Retrospective	4	105	42	cubic regression	3	NA	3	England	0.398073170731707
Retrospective	4	147	28	cubic regression	21	NA	9	London	0.17809756097561
Retrospective	4	147	28	cubic regression	21	NA	9	Other	0.146878048780488
Retrospective	4	147	28	cubic regression	21	NA	9	West Midlands	0.144073170731707
Retrospective	4	147	28	cubic regression	21	NA	9	England	0.363585365853659
Retrospective	4	147	42	cubic regression	21	NA	14	London	0.201658536585366
Retrospective	4	147	42	cubic regression	21	NA	14	Other	0.169024390243902
Retrospective	4	147	42	cubic regression	21	NA	14	West Midlands	0.17419512195122
Retrospective	4	147	42	cubic regression	21	NA	14	England	0.413024390243902
Retrospective	4	147	28	cubic regression	21	NA	6	London	0.170219512195122
Retrospective	4	147	28	cubic regression	21	NA	6	Other	0.145
Retrospective	4	147	28	cubic regression	21	NA	6	West Midlands	0.144146341463415
Retrospective	4	147	28	cubic regression	21	NA	6	England	0.356634146341463
Retrospective	4	147	42	cubic regression	21	NA	8	London	0.197414634146341
Retrospective	4	147	42	cubic regression	21	NA	8	Other	0.166
Retrospective	4	147	42	cubic regression	21	NA	8	West Midlands	0.173170731707317
Retrospective	4	147	42	cubic regression	21	NA	8	England	0.410121951219512
Retrospective	4	147	28	cubic regression	21	NA	4	London	0.167926829268293
Retrospective	4	147	28	cubic regression	21	NA	4	Other	0.141512195121951
Retrospective	4	147	28	cubic regression	21	NA	4	West Midlands	0.140463414634146
Retrospective	4	147	28	cubic regression	21	NA	4	England	0.353243902439024
Retrospective	4	147	42	cubic regression	21	NA	6	London	0.196048780487805
Retrospective	4	147	42	cubic regression	21	NA	6	Other	0.166048780487805
Retrospective	4	147	42	cubic regression	21	NA	6	West Midlands	0.17180487804878
Retrospective	4	147	42	cubic regression	21	NA	6	England	0.40709756097561
Retrospective	4	147	28	cubic regression	21	NA	2	London	0.165829268292683
Retrospective	4	147	28	cubic regression	21	NA	2	Other	0.136926829268293
Retrospective	4	147	28	cubic regression	21	NA	2	West Midlands	0.137878048780488
Retrospective	4	147	28	cubic regression	21	NA	2	England	0.348390243902439
Retrospective	4	147	42	cubic regression	21	NA	3	London	0.187024390243902
Retrospective	4	147	42	cubic regression	21	NA	3	Other	0.155390243902439
Retrospective	4	147	42	cubic regression	21	NA	3	West Midlands	0.157365853658537
Retrospective	4	147	42	cubic regression	21	NA	3	England	0.387
Retrospective	4	147	28	cubic regression	10	NA	9	London	0.174756097560976
Retrospective	4	147	28	cubic regression	10	NA	9	Other	0.146048780487805
Retrospective	4	147	28	cubic regression	10	NA	9	West Midlands	0.146024390243902
Retrospective	4	147	28	cubic regression	10	NA	9	England	0.363073170731707
Retrospective	4	147	42	cubic regression	10	NA	14	London	0.200536585365854
Retrospective	4	147	42	cubic regression	10	NA	14	Other	0.171585365853659
Retrospective	4	147	42	cubic regression	10	NA	14	West Midlands	0.177292682926829
Retrospective	4	147	42	cubic regression	10	NA	14	England	0.415414634146341
Retrospective	4	147	28	cubic regression	10	NA	6	London	0.170658536585366
Retrospective	4	147	28	cubic regression	10	NA	6	Other	0.144609756097561
Retrospective	4	147	28	cubic regression	10	NA	6	West Midlands	0.144024390243902
Retrospective	4	147	28	cubic regression	10	NA	6	England	0.357365853658537
Retrospective	4	147	42	cubic regression	10	NA	8	London	0.198414634146341
Retrospective	4	147	42	cubic regression	10	NA	8	Other	0.165707317073171
Retrospective	4	147	42	cubic regression	10	NA	8	West Midlands	0.173341463414634
Retrospective	4	147	42	cubic regression	10	NA	8	England	0.409975609756098
Retrospective	4	147	28	cubic regression	10	NA	4	London	0.167560975609756
Retrospective	4	147	28	cubic regression	10	NA	4	Other	0.142317073170732
Retrospective	4	147	28	cubic regression	10	NA	4	West Midlands	0.140317073170732
Retrospective	4	147	28	cubic regression	10	NA	4	England	0.354341463414634
Retrospective	4	147	42	cubic regression	10	NA	6	London	0.19719512195122
Retrospective	4	147	42	cubic regression	10	NA	6	Other	0.165170731707317
Retrospective	4	147	42	cubic regression	10	NA	6	West Midlands	0.172439024390244
Retrospective	4	147	42	cubic regression	10	NA	6	England	0.407365853658537
Retrospective	4	147	28	cubic regression	10	NA	2	London	0.164634146341463
Retrospective	4	147	28	cubic regression	10	NA	2	Other	0.137414634146341
Retrospective	4	147	28	cubic regression	10	NA	2	West Midlands	0.137634146341463
Retrospective	4	147	28	cubic regression	10	NA	2	England	0.346365853658537
Retrospective	4	147	42	cubic regression	10	NA	3	London	0.186585365853659
Retrospective	4	147	42	cubic regression	10	NA	3	Other	0.153170731707317
Retrospective	4	147	42	cubic regression	10	NA	3	West Midlands	0.157365853658537
Retrospective	4	147	42	cubic regression	10	NA	3	England	0.38619512195122
Retrospective	4	147	28	cubic regression	7	NA	9	London	0.178707317073171
Retrospective	4	147	28	cubic regression	7	NA	9	Other	0.15009756097561
Retrospective	4	147	28	cubic regression	7	NA	9	West Midlands	0.148317073170732
Retrospective	4	147	28	cubic regression	7	NA	9	England	0.366560975609756
Retrospective	4	147	42	cubic regression	7	NA	14	London	0.20590243902439
Retrospective	4	147	42	cubic regression	7	NA	14	Other	0.171926829268293
Retrospective	4	147	42	cubic regression	7	NA	14	West Midlands	0.175609756097561
Retrospective	4	147	42	cubic regression	7	NA	14	England	0.417073170731707
Retrospective	4	147	28	cubic regression	7	NA	6	London	0.173024390243902
Retrospective	4	147	28	cubic regression	7	NA	6	Other	0.146512195121951
Retrospective	4	147	28	cubic regression	7	NA	6	West Midlands	0.145951219512195
Retrospective	4	147	28	cubic regression	7	NA	6	England	0.359073170731707
Retrospective	4	147	42	cubic regression	7	NA	8	London	0.20209756097561
Retrospective	4	147	42	cubic regression	7	NA	8	Other	0.168487804878049
Retrospective	4	147	42	cubic regression	7	NA	8	West Midlands	0.174292682926829
Retrospective	4	147	42	cubic regression	7	NA	8	England	0.411780487804878
Retrospective	4	147	28	cubic regression	7	NA	4	London	0.168829268292683
Retrospective	4	147	28	cubic regression	7	NA	4	Other	0.141170731707317
Retrospective	4	147	28	cubic regression	7	NA	4	West Midlands	0.144463414634146
Retrospective	4	147	28	cubic regression	7	NA	4	England	0.353292682926829
Retrospective	4	147	42	cubic regression	7	NA	6	London	0.20019512195122
Retrospective	4	147	42	cubic regression	7	NA	6	Other	0.167219512195122
Retrospective	4	147	42	cubic regression	7	NA	6	West Midlands	0.175268292682927
Retrospective	4	147	42	cubic regression	7	NA	6	England	0.410341463414634
Retrospective	4	147	28	cubic regression	7	NA	2	London	0.167658536585366
Retrospective	4	147	28	cubic regression	7	NA	2	Other	0.138926829268293
Retrospective	4	147	28	cubic regression	7	NA	2	West Midlands	0.138951219512195
Retrospective	4	147	28	cubic regression	7	NA	2	England	0.349756097560976
Retrospective	4	147	42	cubic regression	7	NA	3	London	0.193585365853659
Retrospective	4	147	42	cubic regression	7	NA	3	Other	0.154634146341463
Retrospective	4	147	42	cubic regression	7	NA	3	West Midlands	0.16309756097561
Retrospective	4	147	42	cubic regression	7	NA	3	England	0.394731707317073
Retrospective	4	147	28	cubic regression	4	NA	9	London	0.192658536585366
Retrospective	4	147	28	cubic regression	4	NA	9	Other	0.152951219512195
Retrospective	4	147	28	cubic regression	4	NA	9	West Midlands	0.148658536585366
Retrospective	4	147	28	cubic regression	4	NA	9	England	0.37409756097561
Retrospective	4	147	42	cubic regression	4	NA	14	London	0.220585365853659
Retrospective	4	147	42	cubic regression	4	NA	14	Other	0.173292682926829
Retrospective	4	147	42	cubic regression	4	NA	14	West Midlands	0.175292682926829
Retrospective	4	147	42	cubic regression	4	NA	14	England	0.424024390243902
Retrospective	4	147	28	cubic regression	4	NA	6	London	0.188024390243902
Retrospective	4	147	28	cubic regression	4	NA	6	Other	0.152048780487805
Retrospective	4	147	28	cubic regression	4	NA	6	West Midlands	0.14590243902439
Retrospective	4	147	28	cubic regression	4	NA	6	England	0.369731707317073
Retrospective	4	147	42	cubic regression	4	NA	8	London	0.217926829268293
Retrospective	4	147	42	cubic regression	4	NA	8	Other	0.172707317073171
Retrospective	4	147	42	cubic regression	4	NA	8	West Midlands	0.17409756097561
Retrospective	4	147	42	cubic regression	4	NA	8	England	0.420926829268293
Retrospective	4	147	28	cubic regression	4	NA	4	London	0.183634146341463
Retrospective	4	147	28	cubic regression	4	NA	4	Other	0.149951219512195
Retrospective	4	147	28	cubic regression	4	NA	4	West Midlands	0.145219512195122
Retrospective	4	147	28	cubic regression	4	NA	4	England	0.367390243902439
Retrospective	4	147	42	cubic regression	4	NA	6	London	0.211682926829268
Retrospective	4	147	42	cubic regression	4	NA	6	Other	0.168707317073171
Retrospective	4	147	42	cubic regression	4	NA	6	West Midlands	0.173975609756098
Retrospective	4	147	42	cubic regression	4	NA	6	England	0.419365853658537
Retrospective	4	147	28	cubic regression	4	NA	2	London	0.182634146341463
Retrospective	4	147	28	cubic regression	4	NA	2	Other	0.145878048780488
Retrospective	4	147	28	cubic regression	4	NA	2	West Midlands	0.143536585365854
Retrospective	4	147	28	cubic regression	4	NA	2	England	0.363439024390244
Retrospective	4	147	42	cubic regression	4	NA	3	London	0.205829268292683
Retrospective	4	147	42	cubic regression	4	NA	3	Other	0.161073170731707
Retrospective	4	147	42	cubic regression	4	NA	3	West Midlands	0.169682926829268
Retrospective	4	147	42	cubic regression	4	NA	3	England	0.409146341463415
Retrospective	2	63	28	cubic regression	9	NA	9	London	0.172
Retrospective	2	63	28	cubic regression	9	NA	9	Other	0.150024390243902
Retrospective	2	63	28	cubic regression	9	NA	9	West Midlands	0.14480487804878
Retrospective	2	63	28	cubic regression	9	NA	9	England	0.359292682926829
Retrospective	2	63	42	cubic regression	9	NA	14	London	0.20009756097561
Retrospective	2	63	42	cubic regression	9	NA	14	Other	0.177414634146341
Retrospective	2	63	42	cubic regression	9	NA	14	West Midlands	0.178268292682927
Retrospective	2	63	42	cubic regression	9	NA	14	England	0.410439024390244
Retrospective	2	63	28	cubic regression	9	NA	6	London	0.170634146341463
Retrospective	2	63	28	cubic regression	9	NA	6	Other	0.151731707317073
Retrospective	2	63	28	cubic regression	9	NA	6	West Midlands	0.142878048780488
Retrospective	2	63	28	cubic regression	9	NA	6	England	0.35590243902439
Retrospective	2	63	42	cubic regression	9	NA	8	London	0.193512195121951
Retrospective	2	63	42	cubic regression	9	NA	8	Other	0.173829268292683
Retrospective	2	63	42	cubic regression	9	NA	8	West Midlands	0.174048780487805
Retrospective	2	63	42	cubic regression	9	NA	8	England	0.40209756097561
Retrospective	2	63	28	cubic regression	9	NA	4	London	0.169268292682927
Retrospective	2	63	28	cubic regression	9	NA	4	Other	0.146439024390244
Retrospective	2	63	28	cubic regression	9	NA	4	West Midlands	0.142268292682927
Retrospective	2	63	28	cubic regression	9	NA	4	England	0.353439024390244
Retrospective	2	63	42	cubic regression	9	NA	6	London	0.192853658536585
Retrospective	2	63	42	cubic regression	9	NA	6	Other	0.172170731707317
Retrospective	2	63	42	cubic regression	9	NA	6	West Midlands	0.169926829268293
Retrospective	2	63	42	cubic regression	9	NA	6	England	0.399439024390244
Retrospective	2	63	28	cubic regression	9	NA	2	London	0.16619512195122
Retrospective	2	63	28	cubic regression	9	NA	2	Other	0.144463414634146
Retrospective	2	63	28	cubic regression	9	NA	2	West Midlands	0.136975609756098
Retrospective	2	63	28	cubic regression	9	NA	2	England	0.346560975609756
Retrospective	2	63	42	cubic regression	9	NA	3	London	0.179268292682927
Retrospective	2	63	42	cubic regression	9	NA	3	Other	0.158658536585366
Retrospective	2	63	42	cubic regression	9	NA	3	West Midlands	0.153268292682927
Retrospective	2	63	42	cubic regression	9	NA	3	England	0.376512195121951
Retrospective	2	63	28	cubic regression	4	NA	9	London	0.171170731707317
Retrospective	2	63	28	cubic regression	4	NA	9	Other	0.152048780487805
Retrospective	2	63	28	cubic regression	4	NA	9	West Midlands	0.143731707317073
Retrospective	2	63	28	cubic regression	4	NA	9	England	0.35590243902439
Retrospective	2	63	42	cubic regression	4	NA	14	London	0.197853658536585
Retrospective	2	63	42	cubic regression	4	NA	14	Other	0.171073170731707
Retrospective	2	63	42	cubic regression	4	NA	14	West Midlands	0.176
Retrospective	2	63	42	cubic regression	4	NA	14	England	0.404073170731707
Retrospective	2	63	28	cubic regression	4	NA	6	London	0.169390243902439
Retrospective	2	63	28	cubic regression	4	NA	6	Other	0.149609756097561
Retrospective	2	63	28	cubic regression	4	NA	6	West Midlands	0.140609756097561
Retrospective	2	63	28	cubic regression	4	NA	6	England	0.352146341463415
Retrospective	2	63	42	cubic regression	4	NA	8	London	0.192609756097561
Retrospective	2	63	42	cubic regression	4	NA	8	Other	0.170804878048781
Retrospective	2	63	42	cubic regression	4	NA	8	West Midlands	0.167756097560976
Retrospective	2	63	42	cubic regression	4	NA	8	England	0.396439024390244
Retrospective	2	63	28	cubic regression	4	NA	4	London	0.165512195121951
Retrospective	2	63	28	cubic regression	4	NA	4	Other	0.149414634146341
Retrospective	2	63	28	cubic regression	4	NA	4	West Midlands	0.143146341463415
Retrospective	2	63	28	cubic regression	4	NA	4	England	0.350390243902439
Retrospective	2	63	42	cubic regression	4	NA	6	London	0.19209756097561
Retrospective	2	63	42	cubic regression	4	NA	6	Other	0.170560975609756
Retrospective	2	63	42	cubic regression	4	NA	6	West Midlands	0.165780487804878
Retrospective	2	63	42	cubic regression	4	NA	6	England	0.394536585365854
Retrospective	2	63	28	cubic regression	4	NA	2	London	0.165
Retrospective	2	63	28	cubic regression	4	NA	2	Other	0.145707317073171
Retrospective	2	63	28	cubic regression	4	NA	2	West Midlands	0.137975609756098
Retrospective	2	63	28	cubic regression	4	NA	2	England	0.346
Retrospective	2	63	42	cubic regression	4	NA	3	London	0.180170731707317
Retrospective	2	63	42	cubic regression	4	NA	3	Other	0.158609756097561
Retrospective	2	63	42	cubic regression	4	NA	3	West Midlands	0.155756097560976
Retrospective	2	63	42	cubic regression	4	NA	3	England	0.377439024390244
Retrospective	2	63	28	cubic regression	3	NA	9	London	0.176512195121951
Retrospective	2	63	28	cubic regression	3	NA	9	Other	0.151536585365854
Retrospective	2	63	28	cubic regression	3	NA	9	West Midlands	0.145
Retrospective	2	63	28	cubic regression	3	NA	9	England	0.357195121951219
Retrospective	2	63	42	cubic regression	3	NA	14	London	0.202024390243902
Retrospective	2	63	42	cubic regression	3	NA	14	Other	0.172707317073171
Retrospective	2	63	42	cubic regression	3	NA	14	West Midlands	0.175853658536585
Retrospective	2	63	42	cubic regression	3	NA	14	England	0.407439024390244
Retrospective	2	63	28	cubic regression	3	NA	6	London	0.174341463414634
Retrospective	2	63	28	cubic regression	3	NA	6	Other	0.148341463414634
Retrospective	2	63	28	cubic regression	3	NA	6	West Midlands	0.144780487804878
Retrospective	2	63	28	cubic regression	3	NA	6	England	0.357
Retrospective	2	63	42	cubic regression	3	NA	8	London	0.196560975609756
Retrospective	2	63	42	cubic regression	3	NA	8	Other	0.168585365853659
Retrospective	2	63	42	cubic regression	3	NA	8	West Midlands	0.173024390243902
Retrospective	2	63	42	cubic regression	3	NA	8	England	0.400292682926829
Retrospective	2	63	28	cubic regression	3	NA	4	London	0.170829268292683
Retrospective	2	63	28	cubic regression	3	NA	4	Other	0.144756097560976
Retrospective	2	63	28	cubic regression	3	NA	4	West Midlands	0.145219512195122
Retrospective	2	63	28	cubic regression	3	NA	4	England	0.350878048780488
Retrospective	2	63	42	cubic regression	3	NA	6	London	0.197780487804878
Retrospective	2	63	42	cubic regression	3	NA	6	Other	0.168048780487805
Retrospective	2	63	42	cubic regression	3	NA	6	West Midlands	0.171243902439024
Retrospective	2	63	42	cubic regression	3	NA	6	England	0.40009756097561
Retrospective	2	63	28	cubic regression	3	NA	2	London	0.171146341463415
Retrospective	2	63	28	cubic regression	3	NA	2	Other	0.143634146341463
Retrospective	2	63	28	cubic regression	3	NA	2	West Midlands	0.142146341463415
Retrospective	2	63	28	cubic regression	3	NA	2	England	0.349195121951219
Retrospective	2	63	42	cubic regression	3	NA	3	London	0.189585365853659
Retrospective	2	63	42	cubic regression	3	NA	3	Other	0.159585365853659
Retrospective	2	63	42	cubic regression	3	NA	3	West Midlands	0.159853658536585
Retrospective	2	63	42	cubic regression	3	NA	3	England	0.383853658536585
Retrospective	2	63	28	cubic regression	2	NA	9	London	0.176512195121951
Retrospective	2	63	28	cubic regression	2	NA	9	Other	0.151536585365854
Retrospective	2	63	28	cubic regression	2	NA	9	West Midlands	0.145
Retrospective	2	63	28	cubic regression	2	NA	9	England	0.357195121951219
Retrospective	2	63	42	cubic regression	2	NA	14	London	0.202024390243902
Retrospective	2	63	42	cubic regression	2	NA	14	Other	0.172707317073171
Retrospective	2	63	42	cubic regression	2	NA	14	West Midlands	0.175853658536585
Retrospective	2	63	42	cubic regression	2	NA	14	England	0.407439024390244
Retrospective	2	63	28	cubic regression	2	NA	6	London	0.174341463414634
Retrospective	2	63	28	cubic regression	2	NA	6	Other	0.148341463414634
Retrospective	2	63	28	cubic regression	2	NA	6	West Midlands	0.144780487804878
Retrospective	2	63	28	cubic regression	2	NA	6	England	0.357
Retrospective	2	63	42	cubic regression	2	NA	8	London	0.196560975609756
Retrospective	2	63	42	cubic regression	2	NA	8	Other	0.168585365853659
Retrospective	2	63	42	cubic regression	2	NA	8	West Midlands	0.173024390243902
Retrospective	2	63	42	cubic regression	2	NA	8	England	0.400292682926829
Retrospective	2	63	28	cubic regression	2	NA	4	London	0.170829268292683
Retrospective	2	63	28	cubic regression	2	NA	4	Other	0.144756097560976
Retrospective	2	63	28	cubic regression	2	NA	4	West Midlands	0.145219512195122
Retrospective	2	63	28	cubic regression	2	NA	4	England	0.350878048780488
Retrospective	2	63	42	cubic regression	2	NA	6	London	0.197780487804878
Retrospective	2	63	42	cubic regression	2	NA	6	Other	0.168048780487805
Retrospective	2	63	42	cubic regression	2	NA	6	West Midlands	0.171243902439024
Retrospective	2	63	42	cubic regression	2	NA	6	England	0.40009756097561
Retrospective	2	63	28	cubic regression	2	NA	2	London	0.171146341463415
Retrospective	2	63	28	cubic regression	2	NA	2	Other	0.143634146341463
Retrospective	2	63	28	cubic regression	2	NA	2	West Midlands	0.142146341463415
Retrospective	2	63	28	cubic regression	2	NA	2	England	0.349195121951219
Retrospective	2	63	42	cubic regression	2	NA	3	London	0.189585365853659
Retrospective	2	63	42	cubic regression	2	NA	3	Other	0.159585365853659
Retrospective	2	63	42	cubic regression	2	NA	3	West Midlands	0.159853658536585
Retrospective	2	63	42	cubic regression	2	NA	3	England	0.383853658536585
Retrospective	2	105	28	cubic regression	15	NA	9	London	0.173292682926829
Retrospective	2	105	28	cubic regression	15	NA	9	Other	0.144707317073171
Retrospective	2	105	28	cubic regression	15	NA	9	West Midlands	0.143780487804878
Retrospective	2	105	28	cubic regression	15	NA	9	England	0.357048780487805
Retrospective	2	105	42	cubic regression	15	NA	14	London	0.201146341463415
Retrospective	2	105	42	cubic regression	15	NA	14	Other	0.167975609756098
Retrospective	2	105	42	cubic regression	15	NA	14	West Midlands	0.171756097560976
Retrospective	2	105	42	cubic regression	15	NA	14	England	0.406439024390244
Retrospective	2	105	28	cubic regression	15	NA	6	London	0.170073170731707
Retrospective	2	105	28	cubic regression	15	NA	6	Other	0.143146341463415
Retrospective	2	105	28	cubic regression	15	NA	6	West Midlands	0.142609756097561
Retrospective	2	105	28	cubic regression	15	NA	6	England	0.353414634146341
Retrospective	2	105	42	cubic regression	15	NA	8	London	0.197975609756098
Retrospective	2	105	42	cubic regression	15	NA	8	Other	0.167
Retrospective	2	105	42	cubic regression	15	NA	8	West Midlands	0.168975609756098
Retrospective	2	105	42	cubic regression	15	NA	8	England	0.403243902439024
Retrospective	2	105	28	cubic regression	15	NA	4	London	0.167463414634146
Retrospective	2	105	28	cubic regression	15	NA	4	Other	0.143073170731707
Retrospective	2	105	28	cubic regression	15	NA	4	West Midlands	0.14090243902439
Retrospective	2	105	28	cubic regression	15	NA	4	England	0.35
Retrospective	2	105	42	cubic regression	15	NA	6	London	0.195268292682927
Retrospective	2	105	42	cubic regression	15	NA	6	Other	0.166463414634146
Retrospective	2	105	42	cubic regression	15	NA	6	West Midlands	0.166878048780488
Retrospective	2	105	42	cubic regression	15	NA	6	England	0.400439024390244
Retrospective	2	105	28	cubic regression	15	NA	2	London	0.16519512195122
Retrospective	2	105	28	cubic regression	15	NA	2	Other	0.13890243902439
Retrospective	2	105	28	cubic regression	15	NA	2	West Midlands	0.138219512195122
Retrospective	2	105	28	cubic regression	15	NA	2	England	0.345951219512195
Retrospective	2	105	42	cubic regression	15	NA	3	London	0.181609756097561
Retrospective	2	105	42	cubic regression	15	NA	3	Other	0.154
Retrospective	2	105	42	cubic regression	15	NA	3	West Midlands	0.156658536585366
Retrospective	2	105	42	cubic regression	15	NA	3	England	0.381487804878049
Retrospective	2	105	28	cubic regression	8	NA	9	London	0.173121951219512
Retrospective	2	105	28	cubic regression	8	NA	9	Other	0.145585365853659
Retrospective	2	105	28	cubic regression	8	NA	9	West Midlands	0.143390243902439
Retrospective	2	105	28	cubic regression	8	NA	9	England	0.355609756097561
Retrospective	2	105	42	cubic regression	8	NA	14	London	0.201829268292683
Retrospective	2	105	42	cubic regression	8	NA	14	Other	0.168048780487805
Retrospective	2	105	42	cubic regression	8	NA	14	West Midlands	0.171048780487805
Retrospective	2	105	42	cubic regression	8	NA	14	England	0.406048780487805
Retrospective	2	105	28	cubic regression	8	NA	6	London	0.170731707317073
Retrospective	2	105	28	cubic regression	8	NA	6	Other	0.143975609756098
Retrospective	2	105	28	cubic regression	8	NA	6	West Midlands	0.142609756097561
Retrospective	2	105	28	cubic regression	8	NA	6	England	0.352756097560976
Retrospective	2	105	42	cubic regression	8	NA	8	London	0.194926829268293
Retrospective	2	105	42	cubic regression	8	NA	8	Other	0.167146341463415
Retrospective	2	105	42	cubic regression	8	NA	8	West Midlands	0.16909756097561
Retrospective	2	105	42	cubic regression	8	NA	8	England	0.402341463414634
Retrospective	2	105	28	cubic regression	8	NA	4	London	0.167780487804878
Retrospective	2	105	28	cubic regression	8	NA	4	Other	0.142707317073171
Retrospective	2	105	28	cubic regression	8	NA	4	West Midlands	0.139341463414634
Retrospective	2	105	28	cubic regression	8	NA	4	England	0.351756097560976
Retrospective	2	105	42	cubic regression	8	NA	6	London	0.194780487804878
Retrospective	2	105	42	cubic regression	8	NA	6	Other	0.165658536585366
Retrospective	2	105	42	cubic regression	8	NA	6	West Midlands	0.170146341463415
Retrospective	2	105	42	cubic regression	8	NA	6	England	0.401780487804878
Retrospective	2	105	28	cubic regression	8	NA	2	London	0.163121951219512
Retrospective	2	105	28	cubic regression	8	NA	2	Other	0.139146341463415
Retrospective	2	105	28	cubic regression	8	NA	2	West Midlands	0.138682926829268
Retrospective	2	105	28	cubic regression	8	NA	2	England	0.34409756097561
Retrospective	2	105	42	cubic regression	8	NA	3	London	0.180731707317073
Retrospective	2	105	42	cubic regression	8	NA	3	Other	0.155634146341463
Retrospective	2	105	42	cubic regression	8	NA	3	West Midlands	0.156219512195122
Retrospective	2	105	42	cubic regression	8	NA	3	England	0.380658536585366
Retrospective	2	105	28	cubic regression	5	NA	9	London	0.176463414634146
Retrospective	2	105	28	cubic regression	5	NA	9	Other	0.148292682926829
Retrospective	2	105	28	cubic regression	5	NA	9	West Midlands	0.147634146341463
Retrospective	2	105	28	cubic regression	5	NA	9	England	0.359439024390244
Retrospective	2	105	42	cubic regression	5	NA	14	London	0.201414634146341
Retrospective	2	105	42	cubic regression	5	NA	14	Other	0.169024390243902
Retrospective	2	105	42	cubic regression	5	NA	14	West Midlands	0.176219512195122
Retrospective	2	105	42	cubic regression	5	NA	14	England	0.409170731707317
Retrospective	2	105	28	cubic regression	5	NA	6	London	0.172804878048781
Retrospective	2	105	28	cubic regression	5	NA	6	Other	0.144609756097561
Retrospective	2	105	28	cubic regression	5	NA	6	West Midlands	0.143073170731707
Retrospective	2	105	28	cubic regression	5	NA	6	England	0.355146341463415
Retrospective	2	105	42	cubic regression	5	NA	8	London	0.198829268292683
Retrospective	2	105	42	cubic regression	5	NA	8	Other	0.165731707317073
Retrospective	2	105	42	cubic regression	5	NA	8	West Midlands	0.173243902439024
Retrospective	2	105	42	cubic regression	5	NA	8	England	0.405414634146341
Retrospective	2	105	28	cubic regression	5	NA	4	London	0.169585365853659
Retrospective	2	105	28	cubic regression	5	NA	4	Other	0.143
Retrospective	2	105	28	cubic regression	5	NA	4	West Midlands	0.141585365853659
Retrospective	2	105	28	cubic regression	5	NA	4	England	0.352878048780488
Retrospective	2	105	42	cubic regression	5	NA	6	London	0.196390243902439
Retrospective	2	105	42	cubic regression	5	NA	6	Other	0.16509756097561
Retrospective	2	105	42	cubic regression	5	NA	6	West Midlands	0.171536585365854
Retrospective	2	105	42	cubic regression	5	NA	6	England	0.402439024390244
Retrospective	2	105	28	cubic regression	5	NA	2	London	0.167073170731707
Retrospective	2	105	28	cubic regression	5	NA	2	Other	0.136560975609756
Retrospective	2	105	28	cubic regression	5	NA	2	West Midlands	0.141707317073171
Retrospective	2	105	28	cubic regression	5	NA	2	England	0.347243902439024
Retrospective	2	105	42	cubic regression	5	NA	3	London	0.186365853658537
Retrospective	2	105	42	cubic regression	5	NA	3	Other	0.153341463414634
Retrospective	2	105	42	cubic regression	5	NA	3	West Midlands	0.163756097560976
Retrospective	2	105	42	cubic regression	5	NA	3	England	0.388853658536585
Retrospective	2	105	28	cubic regression	3	NA	9	London	0.193780487804878
Retrospective	2	105	28	cubic regression	3	NA	9	Other	0.145780487804878
Retrospective	2	105	28	cubic regression	3	NA	9	West Midlands	0.137414634146341
Retrospective	2	105	28	cubic regression	3	NA	9	England	0.365024390243902
Retrospective	2	105	42	cubic regression	3	NA	14	London	0.220756097560976
Retrospective	2	105	42	cubic regression	3	NA	14	Other	0.172121951219512
Retrospective	2	105	42	cubic regression	3	NA	14	West Midlands	0.165682926829268
Retrospective	2	105	42	cubic regression	3	NA	14	England	0.418219512195122
Retrospective	2	105	28	cubic regression	3	NA	6	London	0.195073170731707
Retrospective	2	105	28	cubic regression	3	NA	6	Other	0.143756097560976
Retrospective	2	105	28	cubic regression	3	NA	6	West Midlands	0.137658536585366
Retrospective	2	105	28	cubic regression	3	NA	6	England	0.362146341463415
Retrospective	2	105	42	cubic regression	3	NA	8	London	0.219024390243902
Retrospective	2	105	42	cubic regression	3	NA	8	Other	0.167634146341463
Retrospective	2	105	42	cubic regression	3	NA	8	West Midlands	0.162243902439024
Retrospective	2	105	42	cubic regression	3	NA	8	England	0.412317073170732
Retrospective	2	105	28	cubic regression	3	NA	4	London	0.190414634146341
Retrospective	2	105	28	cubic regression	3	NA	4	Other	0.143243902439024
Retrospective	2	105	28	cubic regression	3	NA	4	West Midlands	0.136048780487805
Retrospective	2	105	28	cubic regression	3	NA	4	England	0.359292682926829
Retrospective	2	105	42	cubic regression	3	NA	6	London	0.21880487804878
Retrospective	2	105	42	cubic regression	3	NA	6	Other	0.165658536585366
Retrospective	2	105	42	cubic regression	3	NA	6	West Midlands	0.162463414634146
Retrospective	2	105	42	cubic regression	3	NA	6	England	0.411073170731707
Retrospective	2	105	28	cubic regression	3	NA	2	London	0.187
Retrospective	2	105	28	cubic regression	3	NA	2	Other	0.139463414634146
Retrospective	2	105	28	cubic regression	3	NA	2	West Midlands	0.133536585365854
Retrospective	2	105	28	cubic regression	3	NA	2	England	0.356219512195122
Retrospective	2	105	42	cubic regression	3	NA	3	London	0.208
Retrospective	2	105	42	cubic regression	3	NA	3	Other	0.157414634146341
Retrospective	2	105	42	cubic regression	3	NA	3	West Midlands	0.157634146341463
Retrospective	2	105	42	cubic regression	3	NA	3	England	0.400756097560976
Retrospective	2	147	28	cubic regression	21	NA	9	London	0.173756097560976
Retrospective	2	147	28	cubic regression	21	NA	9	Other	0.146634146341463
Retrospective	2	147	28	cubic regression	21	NA	9	West Midlands	0.146121951219512
Retrospective	2	147	28	cubic regression	21	NA	9	England	0.361341463414634
Retrospective	2	147	42	cubic regression	21	NA	14	London	0.201390243902439
Retrospective	2	147	42	cubic regression	21	NA	14	Other	0.16980487804878
Retrospective	2	147	42	cubic regression	21	NA	14	West Midlands	0.172073170731707
Retrospective	2	147	42	cubic regression	21	NA	14	England	0.411536585365854
Retrospective	2	147	28	cubic regression	21	NA	6	London	0.169707317073171
Retrospective	2	147	28	cubic regression	21	NA	6	Other	0.144853658536585
Retrospective	2	147	28	cubic regression	21	NA	6	West Midlands	0.140073170731707
Retrospective	2	147	28	cubic regression	21	NA	6	England	0.354731707317073
Retrospective	2	147	42	cubic regression	21	NA	8	London	0.201268292682927
Retrospective	2	147	42	cubic regression	21	NA	8	Other	0.167926829268293
Retrospective	2	147	42	cubic regression	21	NA	8	West Midlands	0.172707317073171
Retrospective	2	147	42	cubic regression	21	NA	8	England	0.411414634146341
Retrospective	2	147	28	cubic regression	21	NA	4	London	0.166560975609756
Retrospective	2	147	28	cubic regression	21	NA	4	Other	0.144292682926829
Retrospective	2	147	28	cubic regression	21	NA	4	West Midlands	0.140829268292683
Retrospective	2	147	28	cubic regression	21	NA	4	England	0.354975609756098
Retrospective	2	147	42	cubic regression	21	NA	6	London	0.193414634146341
Retrospective	2	147	42	cubic regression	21	NA	6	Other	0.165829268292683
Retrospective	2	147	42	cubic regression	21	NA	6	West Midlands	0.166268292682927
Retrospective	2	147	42	cubic regression	21	NA	6	England	0.403560975609756
Retrospective	2	147	28	cubic regression	21	NA	2	London	0.165487804878049
Retrospective	2	147	28	cubic regression	21	NA	2	Other	0.14
Retrospective	2	147	28	cubic regression	21	NA	2	West Midlands	0.137707317073171
Retrospective	2	147	28	cubic regression	21	NA	2	England	0.346780487804878
Retrospective	2	147	42	cubic regression	21	NA	3	London	0.186121951219512
Retrospective	2	147	42	cubic regression	21	NA	3	Other	0.155756097560976
Retrospective	2	147	42	cubic regression	21	NA	3	West Midlands	0.155536585365854
Retrospective	2	147	42	cubic regression	21	NA	3	England	0.387268292682927
Retrospective	2	147	28	cubic regression	10	NA	9	London	0.173487804878049
Retrospective	2	147	28	cubic regression	10	NA	9	Other	0.145682926829268
Retrospective	2	147	28	cubic regression	10	NA	9	West Midlands	0.145024390243902
Retrospective	2	147	28	cubic regression	10	NA	9	England	0.360463414634146
Retrospective	2	147	42	cubic regression	10	NA	14	London	0.202926829268293
Retrospective	2	147	42	cubic regression	10	NA	14	Other	0.173073170731707
Retrospective	2	147	42	cubic regression	10	NA	14	West Midlands	0.174756097560976
Retrospective	2	147	42	cubic regression	10	NA	14	England	0.41609756097561
Retrospective	2	147	28	cubic regression	10	NA	6	London	0.17209756097561
Retrospective	2	147	28	cubic regression	10	NA	6	Other	0.144341463414634
Retrospective	2	147	28	cubic regression	10	NA	6	West Midlands	0.141195121951219
Retrospective	2	147	28	cubic regression	10	NA	6	England	0.356731707317073
Retrospective	2	147	42	cubic regression	10	NA	8	London	0.199585365853659
Retrospective	2	147	42	cubic regression	10	NA	8	Other	0.167292682926829
Retrospective	2	147	42	cubic regression	10	NA	8	West Midlands	0.174829268292683
Retrospective	2	147	42	cubic regression	10	NA	8	England	0.411780487804878
Retrospective	2	147	28	cubic regression	10	NA	4	London	0.166512195121951
Retrospective	2	147	28	cubic regression	10	NA	4	Other	0.142536585365854
Retrospective	2	147	28	cubic regression	10	NA	4	West Midlands	0.137926829268293
Retrospective	2	147	28	cubic regression	10	NA	4	England	0.35209756097561
Retrospective	2	147	42	cubic regression	10	NA	6	London	0.197682926829268
Retrospective	2	147	42	cubic regression	10	NA	6	Other	0.167170731707317
Retrospective	2	147	42	cubic regression	10	NA	6	West Midlands	0.169048780487805
Retrospective	2	147	42	cubic regression	10	NA	6	England	0.405560975609756
Retrospective	2	147	28	cubic regression	10	NA	2	London	0.165487804878049
Retrospective	2	147	28	cubic regression	10	NA	2	Other	0.138463414634146
Retrospective	2	147	28	cubic regression	10	NA	2	West Midlands	0.136463414634146
Retrospective	2	147	28	cubic regression	10	NA	2	England	0.348243902439024
Retrospective	2	147	42	cubic regression	10	NA	3	London	0.187536585365854
Retrospective	2	147	42	cubic regression	10	NA	3	Other	0.156146341463415
Retrospective	2	147	42	cubic regression	10	NA	3	West Midlands	0.154414634146341
Retrospective	2	147	42	cubic regression	10	NA	3	England	0.386560975609756
Retrospective	2	147	28	cubic regression	7	NA	9	London	0.175365853658537
Retrospective	2	147	28	cubic regression	7	NA	9	Other	0.147487804878049
Retrospective	2	147	28	cubic regression	7	NA	9	West Midlands	0.14609756097561
Retrospective	2	147	28	cubic regression	7	NA	9	England	0.361853658536585
Retrospective	2	147	42	cubic regression	7	NA	14	London	0.205219512195122
Retrospective	2	147	42	cubic regression	7	NA	14	Other	0.172536585365854
Retrospective	2	147	42	cubic regression	7	NA	14	West Midlands	0.178634146341463
Retrospective	2	147	42	cubic regression	7	NA	14	England	0.419609756097561
Retrospective	2	147	28	cubic regression	7	NA	6	London	0.174512195121951
Retrospective	2	147	28	cubic regression	7	NA	6	Other	0.146439024390244
Retrospective	2	147	28	cubic regression	7	NA	6	West Midlands	0.14519512195122
Retrospective	2	147	28	cubic regression	7	NA	6	England	0.358317073170732
Retrospective	2	147	42	cubic regression	7	NA	8	London	0.202121951219512
Retrospective	2	147	42	cubic regression	7	NA	8	Other	0.168609756097561
Retrospective	2	147	42	cubic regression	7	NA	8	West Midlands	0.171634146341463
Retrospective	2	147	42	cubic regression	7	NA	8	England	0.411634146341463
Retrospective	2	147	28	cubic regression	7	NA	4	London	0.171975609756098
Retrospective	2	147	28	cubic regression	7	NA	4	Other	0.143609756097561
Retrospective	2	147	28	cubic regression	7	NA	4	West Midlands	0.14290243902439
Retrospective	2	147	28	cubic regression	7	NA	4	England	0.355439024390244
Retrospective	2	147	42	cubic regression	7	NA	6	London	0.201487804878049
Retrospective	2	147	42	cubic regression	7	NA	6	Other	0.167390243902439
Retrospective	2	147	42	cubic regression	7	NA	6	West Midlands	0.172317073170732
Retrospective	2	147	42	cubic regression	7	NA	6	England	0.40980487804878
Retrospective	2	147	28	cubic regression	7	NA	2	London	0.165731707317073
Retrospective	2	147	28	cubic regression	7	NA	2	Other	0.138780487804878
Retrospective	2	147	28	cubic regression	7	NA	2	West Midlands	0.139317073170732
Retrospective	2	147	28	cubic regression	7	NA	2	England	0.348414634146341
Retrospective	2	147	42	cubic regression	7	NA	3	London	0.185926829268293
Retrospective	2	147	42	cubic regression	7	NA	3	Other	0.15480487804878
Retrospective	2	147	42	cubic regression	7	NA	3	West Midlands	0.158219512195122
Retrospective	2	147	42	cubic regression	7	NA	3	England	0.388560975609756
Retrospective	2	147	28	cubic regression	4	NA	9	London	0.19109756097561
Retrospective	2	147	28	cubic regression	4	NA	9	Other	0.155463414634146
Retrospective	2	147	28	cubic regression	4	NA	9	West Midlands	0.145682926829268
Retrospective	2	147	28	cubic regression	4	NA	9	England	0.374853658536585
Retrospective	2	147	42	cubic regression	4	NA	14	London	0.223121951219512
Retrospective	2	147	42	cubic regression	4	NA	14	Other	0.174414634146341
Retrospective	2	147	42	cubic regression	4	NA	14	West Midlands	0.177536585365854
Retrospective	2	147	42	cubic regression	4	NA	14	England	0.426243902439024
Retrospective	2	147	28	cubic regression	4	NA	6	London	0.189390243902439
Retrospective	2	147	28	cubic regression	4	NA	6	Other	0.152219512195122
Retrospective	2	147	28	cubic regression	4	NA	6	West Midlands	0.144146341463415
Retrospective	2	147	28	cubic regression	4	NA	6	England	0.369048780487805
Retrospective	2	147	42	cubic regression	4	NA	8	London	0.217878048780488
Retrospective	2	147	42	cubic regression	4	NA	8	Other	0.173756097560976
Retrospective	2	147	42	cubic regression	4	NA	8	West Midlands	0.174878048780488
Retrospective	2	147	42	cubic regression	4	NA	8	England	0.422341463414634
Retrospective	2	147	28	cubic regression	4	NA	4	London	0.18580487804878
Retrospective	2	147	28	cubic regression	4	NA	4	Other	0.149073170731707
Retrospective	2	147	28	cubic regression	4	NA	4	West Midlands	0.145390243902439
Retrospective	2	147	28	cubic regression	4	NA	4	England	0.367512195121951
Retrospective	2	147	42	cubic regression	4	NA	6	London	0.215219512195122
Retrospective	2	147	42	cubic regression	4	NA	6	Other	0.173243902439024
Retrospective	2	147	42	cubic regression	4	NA	6	West Midlands	0.173585365853659
Retrospective	2	147	42	cubic regression	4	NA	6	England	0.420585365853659
Retrospective	2	147	28	cubic regression	4	NA	2	London	0.184341463414634
Retrospective	2	147	28	cubic regression	4	NA	2	Other	0.146048780487805
Retrospective	2	147	28	cubic regression	4	NA	2	West Midlands	0.142317073170732
Retrospective	2	147	28	cubic regression	4	NA	2	England	0.363341463414634
Retrospective	2	147	42	cubic regression	4	NA	3	London	0.208512195121951
Retrospective	2	147	42	cubic regression	4	NA	3	Other	0.160170731707317
Retrospective	2	147	42	cubic regression	4	NA	3	West Midlands	0.167829268292683
Retrospective	2	147	42	cubic regression	4	NA	3	England	0.408390243902439
Retrospective	3	63	28	cubic regression	9	NA	9	London	0.147951219512195
Retrospective	3	63	28	cubic regression	9	NA	9	Other	0.140585365853659
Retrospective	3	63	28	cubic regression	9	NA	9	West Midlands	0.11
Retrospective	3	63	28	cubic regression	9	NA	9	England	0.127487804878049
Retrospective	3	63	42	cubic regression	9	NA	14	London	0.140609756097561
Retrospective	3	63	42	cubic regression	9	NA	14	Other	0.129487804878049
Retrospective	3	63	42	cubic regression	9	NA	14	West Midlands	0.165658536585366
Retrospective	3	63	42	cubic regression	9	NA	14	England	0.16509756097561
Retrospective	3	63	28	cubic regression	9	NA	6	London	0.148390243902439
Retrospective	3	63	28	cubic regression	9	NA	6	Other	0.144463414634146
Retrospective	3	63	28	cubic regression	9	NA	6	West Midlands	0.107463414634146
Retrospective	3	63	28	cubic regression	9	NA	6	England	0.127146341463415
Retrospective	3	63	42	cubic regression	9	NA	8	London	0.141195121951219
Retrospective	3	63	42	cubic regression	9	NA	8	Other	0.128926829268293
Retrospective	3	63	42	cubic regression	9	NA	8	West Midlands	0.110365853658537
Retrospective	3	63	42	cubic regression	9	NA	8	England	0.12090243902439
Retrospective	3	63	28	cubic regression	9	NA	4	London	0.146951219512195
Retrospective	3	63	28	cubic regression	9	NA	4	Other	0.143487804878049
Retrospective	3	63	28	cubic regression	9	NA	4	West Midlands	0.106024390243902
Retrospective	3	63	28	cubic regression	9	NA	4	England	0.127243902439024
Retrospective	3	63	42	cubic regression	9	NA	6	London	0.140341463414634
Retrospective	3	63	42	cubic regression	9	NA	6	Other	0.129463414634146
Retrospective	3	63	42	cubic regression	9	NA	6	West Midlands	0.10709756097561
Retrospective	3	63	42	cubic regression	9	NA	6	England	0.118048780487805
Retrospective	3	63	28	cubic regression	9	NA	2	London	0.151536585365854
Retrospective	3	63	28	cubic regression	9	NA	2	Other	0.14809756097561
Retrospective	3	63	28	cubic regression	9	NA	2	West Midlands	0.107024390243902
Retrospective	3	63	28	cubic regression	9	NA	2	England	0.133048780487805
Retrospective	3	63	42	cubic regression	9	NA	3	London	0.141878048780488
Retrospective	3	63	42	cubic regression	9	NA	3	Other	0.132975609756098
Retrospective	3	63	42	cubic regression	9	NA	3	West Midlands	0.104365853658537
Retrospective	3	63	42	cubic regression	9	NA	3	England	0.117658536585366
Retrospective	3	63	28	cubic regression	4	NA	9	London	0.149024390243902
Retrospective	3	63	28	cubic regression	4	NA	9	Other	0.139926829268293
Retrospective	3	63	28	cubic regression	4	NA	9	West Midlands	0.111268292682927
Retrospective	3	63	28	cubic regression	4	NA	9	England	0.128073170731707
Retrospective	3	63	42	cubic regression	4	NA	14	London	0.141390243902439
Retrospective	3	63	42	cubic regression	4	NA	14	Other	0.128560975609756
Retrospective	3	63	42	cubic regression	4	NA	14	West Midlands	0.157853658536585
Retrospective	3	63	42	cubic regression	4	NA	14	England	0.156682926829268
Retrospective	3	63	28	cubic regression	4	NA	6	London	0.148780487804878
Retrospective	3	63	28	cubic regression	4	NA	6	Other	0.139121951219512
Retrospective	3	63	28	cubic regression	4	NA	6	West Midlands	0.106341463414634
Retrospective	3	63	28	cubic regression	4	NA	6	England	0.126487804878049
Retrospective	3	63	42	cubic regression	4	NA	8	London	0.141756097560976
Retrospective	3	63	42	cubic regression	4	NA	8	Other	0.128487804878049
Retrospective	3	63	42	cubic regression	4	NA	8	West Midlands	0.10880487804878
Retrospective	3	63	42	cubic regression	4	NA	8	England	0.119390243902439
Retrospective	3	63	28	cubic regression	4	NA	4	London	0.14790243902439
Retrospective	3	63	28	cubic regression	4	NA	4	Other	0.139878048780488
Retrospective	3	63	28	cubic regression	4	NA	4	West Midlands	0.105463414634146
Retrospective	3	63	28	cubic regression	4	NA	4	England	0.127243902439024
Retrospective	3	63	42	cubic regression	4	NA	6	London	0.140975609756098
Retrospective	3	63	42	cubic regression	4	NA	6	Other	0.127829268292683
Retrospective	3	63	42	cubic regression	4	NA	6	West Midlands	0.108634146341463
Retrospective	3	63	42	cubic regression	4	NA	6	England	0.11890243902439
Retrospective	3	63	28	cubic regression	4	NA	2	London	0.151853658536585
Retrospective	3	63	28	cubic regression	4	NA	2	Other	0.143780487804878
Retrospective	3	63	28	cubic regression	4	NA	2	West Midlands	0.107853658536585
Retrospective	3	63	28	cubic regression	4	NA	2	England	0.133219512195122
Retrospective	3	63	42	cubic regression	4	NA	3	London	0.140878048780488
Retrospective	3	63	42	cubic regression	4	NA	3	Other	0.129853658536585
Retrospective	3	63	42	cubic regression	4	NA	3	West Midlands	0.104414634146341
Retrospective	3	63	42	cubic regression	4	NA	3	England	0.117487804878049
Retrospective	3	63	28	cubic regression	3	NA	9	London	0.148585365853659
Retrospective	3	63	28	cubic regression	3	NA	9	Other	0.140463414634146
Retrospective	3	63	28	cubic regression	3	NA	9	West Midlands	0.113780487804878
Retrospective	3	63	28	cubic regression	3	NA	9	England	0.12780487804878
Retrospective	3	63	42	cubic regression	3	NA	14	London	0.140439024390244
Retrospective	3	63	42	cubic regression	3	NA	14	Other	0.129219512195122
Retrospective	3	63	42	cubic regression	3	NA	14	West Midlands	0.171682926829268
Retrospective	3	63	42	cubic regression	3	NA	14	England	0.167463414634146
Retrospective	3	63	28	cubic regression	3	NA	6	London	0.14890243902439
Retrospective	3	63	28	cubic regression	3	NA	6	Other	0.139951219512195
Retrospective	3	63	28	cubic regression	3	NA	6	West Midlands	0.107292682926829
Retrospective	3	63	28	cubic regression	3	NA	6	England	0.126
Retrospective	3	63	42	cubic regression	3	NA	8	London	0.140585365853659
Retrospective	3	63	42	cubic regression	3	NA	8	Other	0.129146341463415
Retrospective	3	63	42	cubic regression	3	NA	8	West Midlands	0.109707317073171
Retrospective	3	63	42	cubic regression	3	NA	8	England	0.118317073170732
Retrospective	3	63	28	cubic regression	3	NA	4	London	0.147658536585366
Retrospective	3	63	28	cubic regression	3	NA	4	Other	0.141829268292683
Retrospective	3	63	28	cubic regression	3	NA	4	West Midlands	0.105658536585366
Retrospective	3	63	28	cubic regression	3	NA	4	England	0.126829268292683
Retrospective	3	63	42	cubic regression	3	NA	6	London	0.13990243902439
Retrospective	3	63	42	cubic regression	3	NA	6	Other	0.12880487804878
Retrospective	3	63	42	cubic regression	3	NA	6	West Midlands	0.110121951219512
Retrospective	3	63	42	cubic regression	3	NA	6	England	0.117073170731707
Retrospective	3	63	28	cubic regression	3	NA	2	London	0.153243902439024
Retrospective	3	63	28	cubic regression	3	NA	2	Other	0.144634146341463
Retrospective	3	63	28	cubic regression	3	NA	2	West Midlands	0.106243902439024
Retrospective	3	63	28	cubic regression	3	NA	2	England	0.132926829268293
Retrospective	3	63	42	cubic regression	3	NA	3	London	0.142317073170732
Retrospective	3	63	42	cubic regression	3	NA	3	Other	0.130609756097561
Retrospective	3	63	42	cubic regression	3	NA	3	West Midlands	0.10390243902439
Retrospective	3	63	42	cubic regression	3	NA	3	England	0.116975609756098
Retrospective	3	63	28	cubic regression	2	NA	9	London	0.148585365853659
Retrospective	3	63	28	cubic regression	2	NA	9	Other	0.140463414634146
Retrospective	3	63	28	cubic regression	2	NA	9	West Midlands	0.113780487804878
Retrospective	3	63	28	cubic regression	2	NA	9	England	0.12780487804878
Retrospective	3	63	42	cubic regression	2	NA	14	London	0.140439024390244
Retrospective	3	63	42	cubic regression	2	NA	14	Other	0.129219512195122
Retrospective	3	63	42	cubic regression	2	NA	14	West Midlands	0.171682926829268
Retrospective	3	63	42	cubic regression	2	NA	14	England	0.167463414634146
Retrospective	3	63	28	cubic regression	2	NA	6	London	0.14890243902439
Retrospective	3	63	28	cubic regression	2	NA	6	Other	0.139951219512195
Retrospective	3	63	28	cubic regression	2	NA	6	West Midlands	0.107292682926829
Retrospective	3	63	28	cubic regression	2	NA	6	England	0.126
Retrospective	3	63	42	cubic regression	2	NA	8	London	0.140585365853659
Retrospective	3	63	42	cubic regression	2	NA	8	Other	0.129146341463415
Retrospective	3	63	42	cubic regression	2	NA	8	West Midlands	0.109707317073171
Retrospective	3	63	42	cubic regression	2	NA	8	England	0.118317073170732
Retrospective	3	63	28	cubic regression	2	NA	4	London	0.147658536585366
Retrospective	3	63	28	cubic regression	2	NA	4	Other	0.141829268292683
Retrospective	3	63	28	cubic regression	2	NA	4	West Midlands	0.105658536585366
Retrospective	3	63	28	cubic regression	2	NA	4	England	0.126829268292683
Retrospective	3	63	42	cubic regression	2	NA	6	London	0.13990243902439
Retrospective	3	63	42	cubic regression	2	NA	6	Other	0.12880487804878
Retrospective	3	63	42	cubic regression	2	NA	6	West Midlands	0.110121951219512
Retrospective	3	63	42	cubic regression	2	NA	6	England	0.117073170731707
Retrospective	3	63	28	cubic regression	2	NA	2	London	0.153243902439024
Retrospective	3	63	28	cubic regression	2	NA	2	Other	0.144634146341463
Retrospective	3	63	28	cubic regression	2	NA	2	West Midlands	0.106243902439024
Retrospective	3	63	28	cubic regression	2	NA	2	England	0.132926829268293
Retrospective	3	63	42	cubic regression	2	NA	3	London	0.142317073170732
Retrospective	3	63	42	cubic regression	2	NA	3	Other	0.130609756097561
Retrospective	3	63	42	cubic regression	2	NA	3	West Midlands	0.10390243902439
Retrospective	3	63	42	cubic regression	2	NA	3	England	0.116975609756098
Retrospective	3	105	28	cubic regression	15	NA	9	London	0.145317073170732
Retrospective	3	105	28	cubic regression	15	NA	9	Other	0.143536585365854
Retrospective	3	105	28	cubic regression	15	NA	9	West Midlands	0.105048780487805
Retrospective	3	105	28	cubic regression	15	NA	9	England	0.12409756097561
Retrospective	3	105	42	cubic regression	15	NA	14	London	0.139048780487805
Retrospective	3	105	42	cubic regression	15	NA	14	Other	0.136
Retrospective	3	105	42	cubic regression	15	NA	14	West Midlands	0.107073170731707
Retrospective	3	105	42	cubic regression	15	NA	14	England	0.117731707317073
Retrospective	3	105	28	cubic regression	15	NA	6	London	0.144878048780488
Retrospective	3	105	28	cubic regression	15	NA	6	Other	0.144536585365854
Retrospective	3	105	28	cubic regression	15	NA	6	West Midlands	0.104951219512195
Retrospective	3	105	28	cubic regression	15	NA	6	England	0.123682926829268
Retrospective	3	105	42	cubic regression	15	NA	8	London	0.138634146341463
Retrospective	3	105	42	cubic regression	15	NA	8	Other	0.136682926829268
Retrospective	3	105	42	cubic regression	15	NA	8	West Midlands	0.104341463414634
Retrospective	3	105	42	cubic regression	15	NA	8	England	0.116951219512195
Retrospective	3	105	28	cubic regression	15	NA	4	London	0.145487804878049
Retrospective	3	105	28	cubic regression	15	NA	4	Other	0.14290243902439
Retrospective	3	105	28	cubic regression	15	NA	4	West Midlands	0.103731707317073
Retrospective	3	105	28	cubic regression	15	NA	4	England	0.123414634146341
Retrospective	3	105	42	cubic regression	15	NA	6	London	0.13909756097561
Retrospective	3	105	42	cubic regression	15	NA	6	Other	0.136170731707317
Retrospective	3	105	42	cubic regression	15	NA	6	West Midlands	0.103634146341463
Retrospective	3	105	42	cubic regression	15	NA	6	England	0.115731707317073
Retrospective	3	105	28	cubic regression	15	NA	2	London	0.147512195121951
Retrospective	3	105	28	cubic regression	15	NA	2	Other	0.145585365853659
Retrospective	3	105	28	cubic regression	15	NA	2	West Midlands	0.105390243902439
Retrospective	3	105	28	cubic regression	15	NA	2	England	0.128487804878049
Retrospective	3	105	42	cubic regression	15	NA	3	London	0.139829268292683
Retrospective	3	105	42	cubic regression	15	NA	3	Other	0.13719512195122
Retrospective	3	105	42	cubic regression	15	NA	3	West Midlands	0.103292682926829
Retrospective	3	105	42	cubic regression	15	NA	3	England	0.117682926829268
Retrospective	3	105	28	cubic regression	8	NA	9	London	0.145292682926829
Retrospective	3	105	28	cubic regression	8	NA	9	Other	0.143634146341463
Retrospective	3	105	28	cubic regression	8	NA	9	West Midlands	0.104707317073171
Retrospective	3	105	28	cubic regression	8	NA	9	England	0.123951219512195
Retrospective	3	105	42	cubic regression	8	NA	14	London	0.139121951219512
Retrospective	3	105	42	cubic regression	8	NA	14	Other	0.135707317073171
Retrospective	3	105	42	cubic regression	8	NA	14	West Midlands	0.107634146341463
Retrospective	3	105	42	cubic regression	8	NA	14	England	0.119024390243902
Retrospective	3	105	28	cubic regression	8	NA	6	London	0.145609756097561
Retrospective	3	105	28	cubic regression	8	NA	6	Other	0.144146341463415
Retrospective	3	105	28	cubic regression	8	NA	6	West Midlands	0.104926829268293
Retrospective	3	105	28	cubic regression	8	NA	6	England	0.124390243902439
Retrospective	3	105	42	cubic regression	8	NA	8	London	0.138780487804878
Retrospective	3	105	42	cubic regression	8	NA	8	Other	0.136292682926829
Retrospective	3	105	42	cubic regression	8	NA	8	West Midlands	0.105756097560976
Retrospective	3	105	42	cubic regression	8	NA	8	England	0.117463414634146
Retrospective	3	105	28	cubic regression	8	NA	4	London	0.146048780487805
Retrospective	3	105	28	cubic regression	8	NA	4	Other	0.14319512195122
Retrospective	3	105	28	cubic regression	8	NA	4	West Midlands	0.103878048780488
Retrospective	3	105	28	cubic regression	8	NA	4	England	0.123780487804878
Retrospective	3	105	42	cubic regression	8	NA	6	London	0.138926829268293
Retrospective	3	105	42	cubic regression	8	NA	6	Other	0.136707317073171
Retrospective	3	105	42	cubic regression	8	NA	6	West Midlands	0.103024390243902
Retrospective	3	105	42	cubic regression	8	NA	6	England	0.115585365853659
Retrospective	3	105	28	cubic regression	8	NA	2	London	0.14790243902439
Retrospective	3	105	28	cubic regression	8	NA	2	Other	0.146365853658537
Retrospective	3	105	28	cubic regression	8	NA	2	West Midlands	0.105024390243902
Retrospective	3	105	28	cubic regression	8	NA	2	England	0.128024390243902
Retrospective	3	105	42	cubic regression	8	NA	3	London	0.139707317073171
Retrospective	3	105	42	cubic regression	8	NA	3	Other	0.136121951219512
Retrospective	3	105	42	cubic regression	8	NA	3	West Midlands	0.103
Retrospective	3	105	42	cubic regression	8	NA	3	England	0.117390243902439
Retrospective	3	105	28	cubic regression	5	NA	9	London	0.145609756097561
Retrospective	3	105	28	cubic regression	5	NA	9	Other	0.14319512195122
Retrospective	3	105	28	cubic regression	5	NA	9	West Midlands	0.104951219512195
Retrospective	3	105	28	cubic regression	5	NA	9	England	0.123536585365854
Retrospective	3	105	42	cubic regression	5	NA	14	London	0.139268292682927
Retrospective	3	105	42	cubic regression	5	NA	14	Other	0.134341463414634
Retrospective	3	105	42	cubic regression	5	NA	14	West Midlands	0.108439024390244
Retrospective	3	105	42	cubic regression	5	NA	14	England	0.118853658536585
Retrospective	3	105	28	cubic regression	5	NA	6	London	0.145609756097561
Retrospective	3	105	28	cubic regression	5	NA	6	Other	0.143780487804878
Retrospective	3	105	28	cubic regression	5	NA	6	West Midlands	0.104121951219512
Retrospective	3	105	28	cubic regression	5	NA	6	England	0.125219512195122
Retrospective	3	105	42	cubic regression	5	NA	8	London	0.139731707317073
Retrospective	3	105	42	cubic regression	5	NA	8	Other	0.13609756097561
Retrospective	3	105	42	cubic regression	5	NA	8	West Midlands	0.105073170731707
Retrospective	3	105	42	cubic regression	5	NA	8	England	0.11719512195122
Retrospective	3	105	28	cubic regression	5	NA	4	London	0.146390243902439
Retrospective	3	105	28	cubic regression	5	NA	4	Other	0.143317073170732
Retrospective	3	105	28	cubic regression	5	NA	4	West Midlands	0.104
Retrospective	3	105	28	cubic regression	5	NA	4	England	0.124780487804878
Retrospective	3	105	42	cubic regression	5	NA	6	London	0.13909756097561
Retrospective	3	105	42	cubic regression	5	NA	6	Other	0.136268292682927
Retrospective	3	105	42	cubic regression	5	NA	6	West Midlands	0.103780487804878
Retrospective	3	105	42	cubic regression	5	NA	6	England	0.115853658536585
Retrospective	3	105	28	cubic regression	5	NA	2	London	0.148756097560976
Retrospective	3	105	28	cubic regression	5	NA	2	Other	0.145609756097561
Retrospective	3	105	28	cubic regression	5	NA	2	West Midlands	0.105
Retrospective	3	105	28	cubic regression	5	NA	2	England	0.127951219512195
Retrospective	3	105	42	cubic regression	5	NA	3	London	0.139756097560976
Retrospective	3	105	42	cubic regression	5	NA	3	Other	0.136975609756098
Retrospective	3	105	42	cubic regression	5	NA	3	West Midlands	0.102073170731707
Retrospective	3	105	42	cubic regression	5	NA	3	England	0.117463414634146
Retrospective	3	105	28	cubic regression	3	NA	9	London	0.147219512195122
Retrospective	3	105	28	cubic regression	3	NA	9	Other	0.144926829268293
Retrospective	3	105	28	cubic regression	3	NA	9	West Midlands	0.109317073170732
Retrospective	3	105	28	cubic regression	3	NA	9	England	0.127390243902439
Retrospective	3	105	42	cubic regression	3	NA	14	London	0.142317073170732
Retrospective	3	105	42	cubic regression	3	NA	14	Other	0.140439024390244
Retrospective	3	105	42	cubic regression	3	NA	14	West Midlands	0.111756097560976
Retrospective	3	105	42	cubic regression	3	NA	14	England	0.122926829268293
Retrospective	3	105	28	cubic regression	3	NA	6	London	0.147975609756098
Retrospective	3	105	28	cubic regression	3	NA	6	Other	0.14680487804878
Retrospective	3	105	28	cubic regression	3	NA	6	West Midlands	0.108829268292683
Retrospective	3	105	28	cubic regression	3	NA	6	England	0.127341463414634
Retrospective	3	105	42	cubic regression	3	NA	8	London	0.142463414634146
Retrospective	3	105	42	cubic regression	3	NA	8	Other	0.140219512195122
Retrospective	3	105	42	cubic regression	3	NA	8	West Midlands	0.110048780487805
Retrospective	3	105	42	cubic regression	3	NA	8	England	0.121
Retrospective	3	105	28	cubic regression	3	NA	4	London	0.147341463414634
Retrospective	3	105	28	cubic regression	3	NA	4	Other	0.145829268292683
Retrospective	3	105	28	cubic regression	3	NA	4	West Midlands	0.107219512195122
Retrospective	3	105	28	cubic regression	3	NA	4	England	0.126073170731707
Retrospective	3	105	42	cubic regression	3	NA	6	London	0.142073170731707
Retrospective	3	105	42	cubic regression	3	NA	6	Other	0.141463414634146
Retrospective	3	105	42	cubic regression	3	NA	6	West Midlands	0.107560975609756
Retrospective	3	105	42	cubic regression	3	NA	6	England	0.119463414634146
Retrospective	3	105	28	cubic regression	3	NA	2	London	0.15009756097561
Retrospective	3	105	28	cubic regression	3	NA	2	Other	0.146268292682927
Retrospective	3	105	28	cubic regression	3	NA	2	West Midlands	0.108975609756098
Retrospective	3	105	28	cubic regression	3	NA	2	England	0.131
Retrospective	3	105	42	cubic regression	3	NA	3	London	0.14280487804878
Retrospective	3	105	42	cubic regression	3	NA	3	Other	0.138536585365854
Retrospective	3	105	42	cubic regression	3	NA	3	West Midlands	0.109
Retrospective	3	105	42	cubic regression	3	NA	3	England	0.119536585365854
Retrospective	3	147	28	cubic regression	21	NA	9	London	0.143975609756098
Retrospective	3	147	28	cubic regression	21	NA	9	Other	0.145926829268293
Retrospective	3	147	28	cubic regression	21	NA	9	West Midlands	0.105243902439024
Retrospective	3	147	28	cubic regression	21	NA	9	England	0.124146341463415
Retrospective	3	147	42	cubic regression	21	NA	14	London	0.139512195121951
Retrospective	3	147	42	cubic regression	21	NA	14	Other	0.137951219512195
Retrospective	3	147	42	cubic regression	21	NA	14	West Midlands	0.107439024390244
Retrospective	3	147	42	cubic regression	21	NA	14	England	0.122121951219512
Retrospective	3	147	28	cubic regression	21	NA	6	London	0.143634146341463
Retrospective	3	147	28	cubic regression	21	NA	6	Other	0.146585365853659
Retrospective	3	147	28	cubic regression	21	NA	6	West Midlands	0.105121951219512
Retrospective	3	147	28	cubic regression	21	NA	6	England	0.12380487804878
Retrospective	3	147	42	cubic regression	21	NA	8	London	0.139634146341463
Retrospective	3	147	42	cubic regression	21	NA	8	Other	0.137707317073171
Retrospective	3	147	42	cubic regression	21	NA	8	West Midlands	0.105975609756098
Retrospective	3	147	42	cubic regression	21	NA	8	England	0.121
Retrospective	3	147	28	cubic regression	21	NA	4	London	0.143365853658537
Retrospective	3	147	28	cubic regression	21	NA	4	Other	0.145073170731707
Retrospective	3	147	28	cubic regression	21	NA	4	West Midlands	0.104365853658537
Retrospective	3	147	28	cubic regression	21	NA	4	England	0.122926829268293
Retrospective	3	147	42	cubic regression	21	NA	6	London	0.139048780487805
Retrospective	3	147	42	cubic regression	21	NA	6	Other	0.138048780487805
Retrospective	3	147	42	cubic regression	21	NA	6	West Midlands	0.103951219512195
Retrospective	3	147	42	cubic regression	21	NA	6	England	0.118170731707317
Retrospective	3	147	28	cubic regression	21	NA	2	London	0.14480487804878
Retrospective	3	147	28	cubic regression	21	NA	2	Other	0.146463414634146
Retrospective	3	147	28	cubic regression	21	NA	2	West Midlands	0.104756097560976
Retrospective	3	147	28	cubic regression	21	NA	2	England	0.127756097560976
Retrospective	3	147	42	cubic regression	21	NA	3	London	0.142365853658537
Retrospective	3	147	42	cubic regression	21	NA	3	Other	0.136317073170732
Retrospective	3	147	42	cubic regression	21	NA	3	West Midlands	0.103878048780488
Retrospective	3	147	42	cubic regression	21	NA	3	England	0.119609756097561
Retrospective	3	147	28	cubic regression	10	NA	9	London	0.14390243902439
Retrospective	3	147	28	cubic regression	10	NA	9	Other	0.146048780487805
Retrospective	3	147	28	cubic regression	10	NA	9	West Midlands	0.104829268292683
Retrospective	3	147	28	cubic regression	10	NA	9	England	0.124975609756098
Retrospective	3	147	42	cubic regression	10	NA	14	London	0.138975609756098
Retrospective	3	147	42	cubic regression	10	NA	14	Other	0.137756097560976
Retrospective	3	147	42	cubic regression	10	NA	14	West Midlands	0.108365853658537
Retrospective	3	147	42	cubic regression	10	NA	14	England	0.122853658536585
Retrospective	3	147	28	cubic regression	10	NA	6	London	0.143951219512195
Retrospective	3	147	28	cubic regression	10	NA	6	Other	0.145756097560976
Retrospective	3	147	28	cubic regression	10	NA	6	West Midlands	0.105219512195122
Retrospective	3	147	28	cubic regression	10	NA	6	England	0.12409756097561
Retrospective	3	147	42	cubic regression	10	NA	8	London	0.139341463414634
Retrospective	3	147	42	cubic regression	10	NA	8	Other	0.138682926829268
Retrospective	3	147	42	cubic regression	10	NA	8	West Midlands	0.10709756097561
Retrospective	3	147	42	cubic regression	10	NA	8	England	0.120487804878049
Retrospective	3	147	28	cubic regression	10	NA	4	London	0.142780487804878
Retrospective	3	147	28	cubic regression	10	NA	4	Other	0.145292682926829
Retrospective	3	147	28	cubic regression	10	NA	4	West Midlands	0.104341463414634
Retrospective	3	147	28	cubic regression	10	NA	4	England	0.123707317073171
Retrospective	3	147	42	cubic regression	10	NA	6	London	0.138658536585366
Retrospective	3	147	42	cubic regression	10	NA	6	Other	0.136951219512195
Retrospective	3	147	42	cubic regression	10	NA	6	West Midlands	0.104585365853659
Retrospective	3	147	42	cubic regression	10	NA	6	England	0.118536585365854
Retrospective	3	147	28	cubic regression	10	NA	2	London	0.145512195121951
Retrospective	3	147	28	cubic regression	10	NA	2	Other	0.146926829268293
Retrospective	3	147	28	cubic regression	10	NA	2	West Midlands	0.104439024390244
Retrospective	3	147	28	cubic regression	10	NA	2	England	0.128536585365854
Retrospective	3	147	42	cubic regression	10	NA	3	London	0.140634146341463
Retrospective	3	147	42	cubic regression	10	NA	3	Other	0.136268292682927
Retrospective	3	147	42	cubic regression	10	NA	3	West Midlands	0.105829268292683
Retrospective	3	147	42	cubic regression	10	NA	3	England	0.119463414634146
Retrospective	3	147	28	cubic regression	7	NA	9	London	0.143463414634146
Retrospective	3	147	28	cubic regression	7	NA	9	Other	0.144634146341463
Retrospective	3	147	28	cubic regression	7	NA	9	West Midlands	0.104487804878049
Retrospective	3	147	28	cubic regression	7	NA	9	England	0.123926829268293
Retrospective	3	147	42	cubic regression	7	NA	14	London	0.139487804878049
Retrospective	3	147	42	cubic regression	7	NA	14	Other	0.138365853658537
Retrospective	3	147	42	cubic regression	7	NA	14	West Midlands	0.106268292682927
Retrospective	3	147	42	cubic regression	7	NA	14	England	0.123365853658537
Retrospective	3	147	28	cubic regression	7	NA	6	London	0.143292682926829
Retrospective	3	147	28	cubic regression	7	NA	6	Other	0.144048780487805
Retrospective	3	147	28	cubic regression	7	NA	6	West Midlands	0.103073170731707
Retrospective	3	147	28	cubic regression	7	NA	6	England	0.123536585365854
Retrospective	3	147	42	cubic regression	7	NA	8	London	0.139268292682927
Retrospective	3	147	42	cubic regression	7	NA	8	Other	0.136829268292683
Retrospective	3	147	42	cubic regression	7	NA	8	West Midlands	0.10580487804878
Retrospective	3	147	42	cubic regression	7	NA	8	England	0.12190243902439
Retrospective	3	147	28	cubic regression	7	NA	4	London	0.14280487804878
Retrospective	3	147	28	cubic regression	7	NA	4	Other	0.145073170731707
Retrospective	3	147	28	cubic regression	7	NA	4	West Midlands	0.104317073170732
Retrospective	3	147	28	cubic regression	7	NA	4	England	0.123463414634146
Retrospective	3	147	42	cubic regression	7	NA	6	London	0.139073170731707
Retrospective	3	147	42	cubic regression	7	NA	6	Other	0.136853658536585
Retrospective	3	147	42	cubic regression	7	NA	6	West Midlands	0.10319512195122
Retrospective	3	147	42	cubic regression	7	NA	6	England	0.118243902439024
Retrospective	3	147	28	cubic regression	7	NA	2	London	0.145560975609756
Retrospective	3	147	28	cubic regression	7	NA	2	Other	0.146170731707317
Retrospective	3	147	28	cubic regression	7	NA	2	West Midlands	0.104365853658537
Retrospective	3	147	28	cubic regression	7	NA	2	England	0.127
Retrospective	3	147	42	cubic regression	7	NA	3	London	0.140731707317073
Retrospective	3	147	42	cubic regression	7	NA	3	Other	0.134829268292683
Retrospective	3	147	42	cubic regression	7	NA	3	West Midlands	0.103219512195122
Retrospective	3	147	42	cubic regression	7	NA	3	England	0.119
Retrospective	3	147	28	cubic regression	4	NA	9	London	0.143682926829268
Retrospective	3	147	28	cubic regression	4	NA	9	Other	0.144707317073171
Retrospective	3	147	28	cubic regression	4	NA	9	West Midlands	0.11
Retrospective	3	147	28	cubic regression	4	NA	9	England	0.124634146341463
Retrospective	3	147	42	cubic regression	4	NA	14	London	0.141829268292683
Retrospective	3	147	42	cubic regression	4	NA	14	Other	0.139804878048781
Retrospective	3	147	42	cubic regression	4	NA	14	West Midlands	0.113487804878049
Retrospective	3	147	42	cubic regression	4	NA	14	England	0.125
Retrospective	3	147	28	cubic regression	4	NA	6	London	0.144463414634146
Retrospective	3	147	28	cubic regression	4	NA	6	Other	0.144707317073171
Retrospective	3	147	28	cubic regression	4	NA	6	West Midlands	0.110512195121951
Retrospective	3	147	28	cubic regression	4	NA	6	England	0.125048780487805
Retrospective	3	147	42	cubic regression	4	NA	8	London	0.142414634146341
Retrospective	3	147	42	cubic regression	4	NA	8	Other	0.139487804878049
Retrospective	3	147	42	cubic regression	4	NA	8	West Midlands	0.111731707317073
Retrospective	3	147	42	cubic regression	4	NA	8	England	0.124341463414634
Retrospective	3	147	28	cubic regression	4	NA	4	London	0.143780487804878
Retrospective	3	147	28	cubic regression	4	NA	4	Other	0.144414634146341
Retrospective	3	147	28	cubic regression	4	NA	4	West Midlands	0.109926829268293
Retrospective	3	147	28	cubic regression	4	NA	4	England	0.123682926829268
Retrospective	3	147	42	cubic regression	4	NA	6	London	0.141414634146341
Retrospective	3	147	42	cubic regression	4	NA	6	Other	0.140219512195122
Retrospective	3	147	42	cubic regression	4	NA	6	West Midlands	0.10890243902439
Retrospective	3	147	42	cubic regression	4	NA	6	England	0.121341463414634
Retrospective	3	147	28	cubic regression	4	NA	2	London	0.14580487804878
Retrospective	3	147	28	cubic regression	4	NA	2	Other	0.145536585365854
Retrospective	3	147	28	cubic regression	4	NA	2	West Midlands	0.110219512195122
Retrospective	3	147	28	cubic regression	4	NA	2	England	0.127975609756098
Retrospective	3	147	42	cubic regression	4	NA	3	London	0.141926829268293
Retrospective	3	147	42	cubic regression	4	NA	3	Other	0.137780487804878
Retrospective	3	147	42	cubic regression	4	NA	3	West Midlands	0.11
Retrospective	3	147	42	cubic regression	4	NA	3	England	0.120024390243902
Retrospective	1	63	28	Gaussian process	9	1.5	9	London	0.236195121951219
Retrospective	1	63	28	Gaussian process	9	1.5	9	Other	0.171390243902439
Retrospective	1	63	28	Gaussian process	9	1.5	9	West Midlands	0.134243902439024
Retrospective	1	63	28	Gaussian process	9	1.5	9	England	0.397658536585366
Retrospective	1	63	28	Gaussian process	9	1	9	London	0.235926829268293
Retrospective	1	63	28	Gaussian process	9	1	9	Other	0.171951219512195
Retrospective	1	63	28	Gaussian process	9	1	9	West Midlands	0.132975609756098
Retrospective	1	63	28	Gaussian process	9	1	9	England	0.399
Retrospective	1	63	28	Gaussian process	9	2	9	London	0.235439024390244
Retrospective	1	63	28	Gaussian process	9	2	9	Other	0.170121951219512
Retrospective	1	63	28	Gaussian process	9	2	9	West Midlands	0.133853658536585
Retrospective	1	63	28	Gaussian process	9	2	9	England	0.397170731707317
Retrospective	1	63	28	Gaussian process	9	1.5	6	London	0.235853658536585
Retrospective	1	63	28	Gaussian process	9	1.5	6	Other	0.171634146341463
Retrospective	1	63	28	Gaussian process	9	1.5	6	West Midlands	0.129487804878049
Retrospective	1	63	28	Gaussian process	9	1.5	6	England	0.39409756097561
Retrospective	1	63	28	Gaussian process	9	1	6	London	0.234707317073171
Retrospective	1	63	28	Gaussian process	9	1	6	Other	0.170682926829268
Retrospective	1	63	28	Gaussian process	9	1	6	West Midlands	0.130658536585366
Retrospective	1	63	28	Gaussian process	9	1	6	England	0.394268292682927
Retrospective	1	63	28	Gaussian process	9	2	6	London	0.235512195121951
Retrospective	1	63	28	Gaussian process	9	2	6	Other	0.169414634146341
Retrospective	1	63	28	Gaussian process	9	2	6	West Midlands	0.13009756097561
Retrospective	1	63	28	Gaussian process	9	2	6	England	0.394414634146341
Retrospective	1	63	28	Gaussian process	9	1.5	4	London	0.235707317073171
Retrospective	1	63	28	Gaussian process	9	1.5	4	Other	0.168560975609756
Retrospective	1	63	28	Gaussian process	9	1.5	4	West Midlands	0.128536585365854
Retrospective	1	63	28	Gaussian process	9	1.5	4	England	0.391731707317073
Retrospective	1	63	28	Gaussian process	9	1	4	London	0.232585365853659
Retrospective	1	63	28	Gaussian process	9	1	4	Other	0.167536585365854
Retrospective	1	63	28	Gaussian process	9	1	4	West Midlands	0.127658536585366
Retrospective	1	63	28	Gaussian process	9	1	4	England	0.390926829268293
Retrospective	1	63	28	Gaussian process	9	2	4	London	0.234560975609756
Retrospective	1	63	28	Gaussian process	9	2	4	Other	0.167878048780488
Retrospective	1	63	28	Gaussian process	9	2	4	West Midlands	0.12819512195122
Retrospective	1	63	28	Gaussian process	9	2	4	England	0.391439024390244
Retrospective	1	63	28	Gaussian process	9	1.5	2	London	0.240048780487805
Retrospective	1	63	28	Gaussian process	9	1.5	2	Other	0.164585365853659
Retrospective	1	63	28	Gaussian process	9	1.5	2	West Midlands	0.121365853658537
Retrospective	1	63	28	Gaussian process	9	1.5	2	England	0.389780487804878
Retrospective	1	63	28	Gaussian process	9	1	2	London	0.240512195121951
Retrospective	1	63	28	Gaussian process	9	1	2	Other	0.164560975609756
Retrospective	1	63	28	Gaussian process	9	1	2	West Midlands	0.120634146341463
Retrospective	1	63	28	Gaussian process	9	1	2	England	0.389804878048781
Retrospective	1	63	28	Gaussian process	9	2	2	London	0.242073170731707
Retrospective	1	63	28	Gaussian process	9	2	2	Other	0.16290243902439
Retrospective	1	63	28	Gaussian process	9	2	2	West Midlands	0.123292682926829
Retrospective	1	63	28	Gaussian process	9	2	2	England	0.391975609756098
Retrospective	1	63	28	Gaussian process	4	1.5	9	London	0.23990243902439
Retrospective	1	63	28	Gaussian process	4	1.5	9	Other	0.171585365853659
Retrospective	1	63	28	Gaussian process	4	1.5	9	West Midlands	0.134560975609756
Retrospective	1	63	28	Gaussian process	4	1.5	9	England	0.401512195121951
Retrospective	1	63	28	Gaussian process	4	1	9	London	0.239170731707317
Retrospective	1	63	28	Gaussian process	4	1	9	Other	0.172926829268293
Retrospective	1	63	28	Gaussian process	4	1	9	West Midlands	0.132585365853659
Retrospective	1	63	28	Gaussian process	4	1	9	England	0.400731707317073
Retrospective	1	63	28	Gaussian process	4	2	9	London	0.239512195121951
Retrospective	1	63	28	Gaussian process	4	2	9	Other	0.170804878048781
Retrospective	1	63	28	Gaussian process	4	2	9	West Midlands	0.135024390243902
Retrospective	1	63	28	Gaussian process	4	2	9	England	0.401463414634146
Retrospective	1	63	28	Gaussian process	4	1.5	6	London	0.238926829268293
Retrospective	1	63	28	Gaussian process	4	1.5	6	Other	0.170585365853659
Retrospective	1	63	28	Gaussian process	4	1.5	6	West Midlands	0.129951219512195
Retrospective	1	63	28	Gaussian process	4	1.5	6	England	0.39690243902439
Retrospective	1	63	28	Gaussian process	4	1	6	London	0.236121951219512
Retrospective	1	63	28	Gaussian process	4	1	6	Other	0.171463414634146
Retrospective	1	63	28	Gaussian process	4	1	6	West Midlands	0.128975609756098
Retrospective	1	63	28	Gaussian process	4	1	6	England	0.395512195121951
Retrospective	1	63	28	Gaussian process	4	2	6	London	0.238317073170732
Retrospective	1	63	28	Gaussian process	4	2	6	Other	0.170463414634146
Retrospective	1	63	28	Gaussian process	4	2	6	West Midlands	0.130829268292683
Retrospective	1	63	28	Gaussian process	4	2	6	England	0.397756097560976
Retrospective	1	63	28	Gaussian process	4	1.5	4	London	0.236731707317073
Retrospective	1	63	28	Gaussian process	4	1.5	4	Other	0.168756097560976
Retrospective	1	63	28	Gaussian process	4	1.5	4	West Midlands	0.130341463414634
Retrospective	1	63	28	Gaussian process	4	1.5	4	England	0.393634146341463
Retrospective	1	63	28	Gaussian process	4	1	4	London	0.236487804878049
Retrospective	1	63	28	Gaussian process	4	1	4	Other	0.168609756097561
Retrospective	1	63	28	Gaussian process	4	1	4	West Midlands	0.129951219512195
Retrospective	1	63	28	Gaussian process	4	1	4	England	0.394268292682927
Retrospective	1	63	28	Gaussian process	4	2	4	London	0.237853658536585
Retrospective	1	63	28	Gaussian process	4	2	4	Other	0.168878048780488
Retrospective	1	63	28	Gaussian process	4	2	4	West Midlands	0.129853658536585
Retrospective	1	63	28	Gaussian process	4	2	4	England	0.393609756097561
Retrospective	1	63	28	Gaussian process	4	1.5	2	London	0.242439024390244
Retrospective	1	63	28	Gaussian process	4	1.5	2	Other	0.166756097560976
Retrospective	1	63	28	Gaussian process	4	1.5	2	West Midlands	0.123731707317073
Retrospective	1	63	28	Gaussian process	4	1.5	2	England	0.393048780487805
Retrospective	1	63	28	Gaussian process	4	1	2	London	0.240268292682927
Retrospective	1	63	28	Gaussian process	4	1	2	Other	0.166829268292683
Retrospective	1	63	28	Gaussian process	4	1	2	West Midlands	0.122829268292683
Retrospective	1	63	28	Gaussian process	4	1	2	England	0.391756097560976
Retrospective	1	63	28	Gaussian process	4	2	2	London	0.242170731707317
Retrospective	1	63	28	Gaussian process	4	2	2	Other	0.165707317073171
Retrospective	1	63	28	Gaussian process	4	2	2	West Midlands	0.123731707317073
Retrospective	1	63	28	Gaussian process	4	2	2	England	0.392707317073171
Retrospective	1	63	28	Gaussian process	3	1.5	9	London	0.241
Retrospective	1	63	28	Gaussian process	3	1.5	9	Other	0.170780487804878
Retrospective	1	63	28	Gaussian process	3	1.5	9	West Midlands	0.133682926829268
Retrospective	1	63	28	Gaussian process	3	1.5	9	England	0.402585365853659
Retrospective	1	63	28	Gaussian process	3	1	9	London	0.239243902439024
Retrospective	1	63	28	Gaussian process	3	1	9	Other	0.171463414634146
Retrospective	1	63	28	Gaussian process	3	1	9	West Midlands	0.134317073170732
Retrospective	1	63	28	Gaussian process	3	1	9	England	0.401560975609756
Retrospective	1	63	28	Gaussian process	3	2	9	London	0.239707317073171
Retrospective	1	63	28	Gaussian process	3	2	9	Other	0.171878048780488
Retrospective	1	63	28	Gaussian process	3	2	9	West Midlands	0.134341463414634
Retrospective	1	63	28	Gaussian process	3	2	9	England	0.402829268292683
Retrospective	1	63	28	Gaussian process	3	1.5	6	London	0.239487804878049
Retrospective	1	63	28	Gaussian process	3	1.5	6	Other	0.170365853658537
Retrospective	1	63	28	Gaussian process	3	1.5	6	West Midlands	0.129365853658537
Retrospective	1	63	28	Gaussian process	3	1.5	6	England	0.397219512195122
Retrospective	1	63	28	Gaussian process	3	1	6	London	0.237463414634146
Retrospective	1	63	28	Gaussian process	3	1	6	Other	0.170146341463415
Retrospective	1	63	28	Gaussian process	3	1	6	West Midlands	0.129317073170732
Retrospective	1	63	28	Gaussian process	3	1	6	England	0.395756097560976
Retrospective	1	63	28	Gaussian process	3	2	6	London	0.239439024390244
Retrospective	1	63	28	Gaussian process	3	2	6	Other	0.170439024390244
Retrospective	1	63	28	Gaussian process	3	2	6	West Midlands	0.129512195121951
Retrospective	1	63	28	Gaussian process	3	2	6	England	0.397243902439024
Retrospective	1	63	28	Gaussian process	3	1.5	4	London	0.238048780487805
Retrospective	1	63	28	Gaussian process	3	1.5	4	Other	0.168707317073171
Retrospective	1	63	28	Gaussian process	3	1.5	4	West Midlands	0.130219512195122
Retrospective	1	63	28	Gaussian process	3	1.5	4	England	0.395658536585366
Retrospective	1	63	28	Gaussian process	3	1	4	London	0.238487804878049
Retrospective	1	63	28	Gaussian process	3	1	4	Other	0.171
Retrospective	1	63	28	Gaussian process	3	1	4	West Midlands	0.130512195121951
Retrospective	1	63	28	Gaussian process	3	1	4	England	0.39490243902439
Retrospective	1	63	28	Gaussian process	3	2	4	London	0.238121951219512
Retrospective	1	63	28	Gaussian process	3	2	4	Other	0.167878048780488
Retrospective	1	63	28	Gaussian process	3	2	4	West Midlands	0.130951219512195
Retrospective	1	63	28	Gaussian process	3	2	4	England	0.394756097560976
Retrospective	1	63	28	Gaussian process	3	1.5	2	London	0.243146341463415
Retrospective	1	63	28	Gaussian process	3	1.5	2	Other	0.166463414634146
Retrospective	1	63	28	Gaussian process	3	1.5	2	West Midlands	0.123414634146341
Retrospective	1	63	28	Gaussian process	3	1.5	2	England	0.392658536585366
Retrospective	1	63	28	Gaussian process	3	1	2	London	0.24309756097561
Retrospective	1	63	28	Gaussian process	3	1	2	Other	0.166682926829268
Retrospective	1	63	28	Gaussian process	3	1	2	West Midlands	0.123439024390244
Retrospective	1	63	28	Gaussian process	3	1	2	England	0.392414634146341
Retrospective	1	63	28	Gaussian process	3	2	2	London	0.243
Retrospective	1	63	28	Gaussian process	3	2	2	Other	0.167756097560976
Retrospective	1	63	28	Gaussian process	3	2	2	West Midlands	0.123585365853659
Retrospective	1	63	28	Gaussian process	3	2	2	England	0.393487804878049
Retrospective	1	63	28	Gaussian process	2	1.5	9	London	0.240243902439024
Retrospective	1	63	28	Gaussian process	2	1.5	9	Other	0.172170731707317
Retrospective	1	63	28	Gaussian process	2	1.5	9	West Midlands	0.136024390243902
Retrospective	1	63	28	Gaussian process	2	1.5	9	England	0.404390243902439
Retrospective	1	63	28	Gaussian process	2	1	9	London	0.239243902439024
Retrospective	1	63	28	Gaussian process	2	1	9	Other	0.172365853658537
Retrospective	1	63	28	Gaussian process	2	1	9	West Midlands	0.13419512195122
Retrospective	1	63	28	Gaussian process	2	1	9	England	0.401609756097561
Retrospective	1	63	28	Gaussian process	2	2	9	London	0.241585365853659
Retrospective	1	63	28	Gaussian process	2	2	9	Other	0.171731707317073
Retrospective	1	63	28	Gaussian process	2	2	9	West Midlands	0.134756097560976
Retrospective	1	63	28	Gaussian process	2	2	9	England	0.402048780487805
Retrospective	1	63	28	Gaussian process	2	1.5	6	London	0.240439024390244
Retrospective	1	63	28	Gaussian process	2	1.5	6	Other	0.170317073170732
Retrospective	1	63	28	Gaussian process	2	1.5	6	West Midlands	0.129439024390244
Retrospective	1	63	28	Gaussian process	2	1.5	6	England	0.397463414634146
Retrospective	1	63	28	Gaussian process	2	1	6	London	0.238756097560976
Retrospective	1	63	28	Gaussian process	2	1	6	Other	0.17090243902439
Retrospective	1	63	28	Gaussian process	2	1	6	West Midlands	0.13009756097561
Retrospective	1	63	28	Gaussian process	2	1	6	England	0.396975609756098
Retrospective	1	63	28	Gaussian process	2	2	6	London	0.238268292682927
Retrospective	1	63	28	Gaussian process	2	2	6	Other	0.171170731707317
Retrospective	1	63	28	Gaussian process	2	2	6	West Midlands	0.130219512195122
Retrospective	1	63	28	Gaussian process	2	2	6	England	0.398121951219512
Retrospective	1	63	28	Gaussian process	2	1.5	4	London	0.240707317073171
Retrospective	1	63	28	Gaussian process	2	1.5	4	Other	0.169146341463415
Retrospective	1	63	28	Gaussian process	2	1.5	4	West Midlands	0.131731707317073
Retrospective	1	63	28	Gaussian process	2	1.5	4	England	0.397
Retrospective	1	63	28	Gaussian process	2	1	4	London	0.239317073170732
Retrospective	1	63	28	Gaussian process	2	1	4	Other	0.167365853658537
Retrospective	1	63	28	Gaussian process	2	1	4	West Midlands	0.130536585365854
Retrospective	1	63	28	Gaussian process	2	1	4	England	0.39609756097561
Retrospective	1	63	28	Gaussian process	2	2	4	London	0.238390243902439
Retrospective	1	63	28	Gaussian process	2	2	4	Other	0.167853658536585
Retrospective	1	63	28	Gaussian process	2	2	4	West Midlands	0.130731707317073
Retrospective	1	63	28	Gaussian process	2	2	4	England	0.396341463414634
Retrospective	1	63	28	Gaussian process	2	1.5	2	London	0.241853658536585
Retrospective	1	63	28	Gaussian process	2	1.5	2	Other	0.166756097560976
Retrospective	1	63	28	Gaussian process	2	1.5	2	West Midlands	0.124707317073171
Retrospective	1	63	28	Gaussian process	2	1.5	2	England	0.393585365853659
Retrospective	1	63	28	Gaussian process	2	1	2	London	0.241878048780488
Retrospective	1	63	28	Gaussian process	2	1	2	Other	0.165731707317073
Retrospective	1	63	28	Gaussian process	2	1	2	West Midlands	0.123512195121951
Retrospective	1	63	28	Gaussian process	2	1	2	England	0.392780487804878
Retrospective	1	63	28	Gaussian process	2	2	2	London	0.244926829268293
Retrospective	1	63	28	Gaussian process	2	2	2	Other	0.165658536585366
Retrospective	1	63	28	Gaussian process	2	2	2	West Midlands	0.125780487804878
Retrospective	1	63	28	Gaussian process	2	2	2	England	0.395682926829268
Retrospective	1	105	28	Gaussian process	15	1.5	9	London	0.246365853658537
Retrospective	1	105	28	Gaussian process	15	1.5	9	Other	0.154878048780488
Retrospective	1	105	28	Gaussian process	15	1.5	9	West Midlands	0.134878048780488
Retrospective	1	105	28	Gaussian process	15	1.5	9	England	0.397317073170732
Retrospective	1	105	28	Gaussian process	15	1	9	London	0.246585365853659
Retrospective	1	105	28	Gaussian process	15	1	9	Other	0.154560975609756
Retrospective	1	105	28	Gaussian process	15	1	9	West Midlands	0.135170731707317
Retrospective	1	105	28	Gaussian process	15	1	9	England	0.397292682926829
Retrospective	1	105	28	Gaussian process	15	2	9	London	0.247756097560976
Retrospective	1	105	28	Gaussian process	15	2	9	Other	0.155536585365854
Retrospective	1	105	28	Gaussian process	15	2	9	West Midlands	0.135146341463415
Retrospective	1	105	28	Gaussian process	15	2	9	England	0.396536585365854
Retrospective	1	105	28	Gaussian process	15	1.5	6	London	0.247390243902439
Retrospective	1	105	28	Gaussian process	15	1.5	6	Other	0.152853658536585
Retrospective	1	105	28	Gaussian process	15	1.5	6	West Midlands	0.131439024390244
Retrospective	1	105	28	Gaussian process	15	1.5	6	England	0.393146341463415
Retrospective	1	105	28	Gaussian process	15	1	6	London	0.246829268292683
Retrospective	1	105	28	Gaussian process	15	1	6	Other	0.153
Retrospective	1	105	28	Gaussian process	15	1	6	West Midlands	0.13209756097561
Retrospective	1	105	28	Gaussian process	15	1	6	England	0.394439024390244
Retrospective	1	105	28	Gaussian process	15	2	6	London	0.250560975609756
Retrospective	1	105	28	Gaussian process	15	2	6	Other	0.15390243902439
Retrospective	1	105	28	Gaussian process	15	2	6	West Midlands	0.130975609756098
Retrospective	1	105	28	Gaussian process	15	2	6	England	0.393414634146341
Retrospective	1	105	28	Gaussian process	15	1.5	4	London	0.246414634146341
Retrospective	1	105	28	Gaussian process	15	1.5	4	Other	0.153121951219512
Retrospective	1	105	28	Gaussian process	15	1.5	4	West Midlands	0.13209756097561
Retrospective	1	105	28	Gaussian process	15	1.5	4	England	0.391951219512195
Retrospective	1	105	28	Gaussian process	15	1	4	London	0.245682926829268
Retrospective	1	105	28	Gaussian process	15	1	4	Other	0.15290243902439
Retrospective	1	105	28	Gaussian process	15	1	4	West Midlands	0.131829268292683
Retrospective	1	105	28	Gaussian process	15	1	4	England	0.392926829268293
Retrospective	1	105	28	Gaussian process	15	2	4	London	0.246365853658537
Retrospective	1	105	28	Gaussian process	15	2	4	Other	0.150341463414634
Retrospective	1	105	28	Gaussian process	15	2	4	West Midlands	0.129780487804878
Retrospective	1	105	28	Gaussian process	15	2	4	England	0.391024390243902
Retrospective	1	105	28	Gaussian process	15	1.5	2	London	0.25019512195122
Retrospective	1	105	28	Gaussian process	15	1.5	2	Other	0.145585365853659
Retrospective	1	105	28	Gaussian process	15	1.5	2	West Midlands	0.126170731707317
Retrospective	1	105	28	Gaussian process	15	1.5	2	England	0.390292682926829
Retrospective	1	105	28	Gaussian process	15	1	2	London	0.248536585365854
Retrospective	1	105	28	Gaussian process	15	1	2	Other	0.14890243902439
Retrospective	1	105	28	Gaussian process	15	1	2	West Midlands	0.12619512195122
Retrospective	1	105	28	Gaussian process	15	1	2	England	0.390609756097561
Retrospective	1	105	28	Gaussian process	15	2	2	London	0.253268292682927
Retrospective	1	105	28	Gaussian process	15	2	2	Other	0.146487804878049
Retrospective	1	105	28	Gaussian process	15	2	2	West Midlands	0.12680487804878
Retrospective	1	105	28	Gaussian process	15	2	2	England	0.391731707317073
Retrospective	1	105	28	Gaussian process	8	1.5	9	London	0.250121951219512
Retrospective	1	105	28	Gaussian process	8	1.5	9	Other	0.156658536585366
Retrospective	1	105	28	Gaussian process	8	1.5	9	West Midlands	0.139853658536585
Retrospective	1	105	28	Gaussian process	8	1.5	9	England	0.403073170731707
Retrospective	1	105	28	Gaussian process	8	1	9	London	0.24919512195122
Retrospective	1	105	28	Gaussian process	8	1	9	Other	0.156512195121951
Retrospective	1	105	28	Gaussian process	8	1	9	West Midlands	0.139414634146341
Retrospective	1	105	28	Gaussian process	8	1	9	England	0.401439024390244
Retrospective	1	105	28	Gaussian process	8	2	9	London	0.250317073170732
Retrospective	1	105	28	Gaussian process	8	2	9	Other	0.158
Retrospective	1	105	28	Gaussian process	8	2	9	West Midlands	0.140926829268293
Retrospective	1	105	28	Gaussian process	8	2	9	England	0.40419512195122
Retrospective	1	105	28	Gaussian process	8	1.5	6	London	0.25119512195122
Retrospective	1	105	28	Gaussian process	8	1.5	6	Other	0.154487804878049
Retrospective	1	105	28	Gaussian process	8	1.5	6	West Midlands	0.136756097560976
Retrospective	1	105	28	Gaussian process	8	1.5	6	England	0.399731707317073
Retrospective	1	105	28	Gaussian process	8	1	6	London	0.251390243902439
Retrospective	1	105	28	Gaussian process	8	1	6	Other	0.155
Retrospective	1	105	28	Gaussian process	8	1	6	West Midlands	0.135
Retrospective	1	105	28	Gaussian process	8	1	6	England	0.397926829268293
Retrospective	1	105	28	Gaussian process	8	2	6	London	0.25209756097561
Retrospective	1	105	28	Gaussian process	8	2	6	Other	0.15609756097561
Retrospective	1	105	28	Gaussian process	8	2	6	West Midlands	0.137926829268293
Retrospective	1	105	28	Gaussian process	8	2	6	England	0.401780487804878
Retrospective	1	105	28	Gaussian process	8	1.5	4	London	0.250609756097561
Retrospective	1	105	28	Gaussian process	8	1.5	4	Other	0.155731707317073
Retrospective	1	105	28	Gaussian process	8	1.5	4	West Midlands	0.135487804878049
Retrospective	1	105	28	Gaussian process	8	1.5	4	England	0.398878048780488
Retrospective	1	105	28	Gaussian process	8	1	4	London	0.248682926829268
Retrospective	1	105	28	Gaussian process	8	1	4	Other	0.155390243902439
Retrospective	1	105	28	Gaussian process	8	1	4	West Midlands	0.134414634146341
Retrospective	1	105	28	Gaussian process	8	1	4	England	0.397390243902439
Retrospective	1	105	28	Gaussian process	8	2	4	London	0.251073170731707
Retrospective	1	105	28	Gaussian process	8	2	4	Other	0.157439024390244
Retrospective	1	105	28	Gaussian process	8	2	4	West Midlands	0.138292682926829
Retrospective	1	105	28	Gaussian process	8	2	4	England	0.400463414634146
Retrospective	1	105	28	Gaussian process	8	1.5	2	London	0.254317073170732
Retrospective	1	105	28	Gaussian process	8	1.5	2	Other	0.151536585365854
Retrospective	1	105	28	Gaussian process	8	1.5	2	West Midlands	0.129731707317073
Retrospective	1	105	28	Gaussian process	8	1.5	2	England	0.396951219512195
Retrospective	1	105	28	Gaussian process	8	1	2	London	0.252707317073171
Retrospective	1	105	28	Gaussian process	8	1	2	Other	0.149707317073171
Retrospective	1	105	28	Gaussian process	8	1	2	West Midlands	0.129731707317073
Retrospective	1	105	28	Gaussian process	8	1	2	England	0.395073170731707
Retrospective	1	105	28	Gaussian process	8	2	2	London	0.255365853658537
Retrospective	1	105	28	Gaussian process	8	2	2	Other	0.153634146341463
Retrospective	1	105	28	Gaussian process	8	2	2	West Midlands	0.132292682926829
Retrospective	1	105	28	Gaussian process	8	2	2	England	0.398048780487805
Retrospective	1	105	28	Gaussian process	5	1.5	9	London	0.252609756097561
Retrospective	1	105	28	Gaussian process	5	1.5	9	Other	0.158853658536585
Retrospective	1	105	28	Gaussian process	5	1.5	9	West Midlands	0.144170731707317
Retrospective	1	105	28	Gaussian process	5	1.5	9	England	0.408219512195122
Retrospective	1	105	28	Gaussian process	5	1	9	London	0.252146341463415
Retrospective	1	105	28	Gaussian process	5	1	9	Other	0.158243902439024
Retrospective	1	105	28	Gaussian process	5	1	9	West Midlands	0.140780487804878
Retrospective	1	105	28	Gaussian process	5	1	9	England	0.405
Retrospective	1	105	28	Gaussian process	5	2	9	London	0.25409756097561
Retrospective	1	105	28	Gaussian process	5	2	9	Other	0.160512195121951
Retrospective	1	105	28	Gaussian process	5	2	9	West Midlands	0.145
Retrospective	1	105	28	Gaussian process	5	2	9	England	0.410268292682927
Retrospective	1	105	28	Gaussian process	5	1.5	6	London	0.252463414634146
Retrospective	1	105	28	Gaussian process	5	1.5	6	Other	0.157512195121951
Retrospective	1	105	28	Gaussian process	5	1.5	6	West Midlands	0.140878048780488
Retrospective	1	105	28	Gaussian process	5	1.5	6	England	0.404292682926829
Retrospective	1	105	28	Gaussian process	5	1	6	London	0.250853658536585
Retrospective	1	105	28	Gaussian process	5	1	6	Other	0.158609756097561
Retrospective	1	105	28	Gaussian process	5	1	6	West Midlands	0.138024390243902
Retrospective	1	105	28	Gaussian process	5	1	6	England	0.401390243902439
Retrospective	1	105	28	Gaussian process	5	2	6	London	0.252658536585366
Retrospective	1	105	28	Gaussian process	5	2	6	Other	0.160853658536585
Retrospective	1	105	28	Gaussian process	5	2	6	West Midlands	0.141609756097561
Retrospective	1	105	28	Gaussian process	5	2	6	England	0.406756097560976
Retrospective	1	105	28	Gaussian process	5	1.5	4	London	0.253439024390244
Retrospective	1	105	28	Gaussian process	5	1.5	4	Other	0.158170731707317
Retrospective	1	105	28	Gaussian process	5	1.5	4	West Midlands	0.140487804878049
Retrospective	1	105	28	Gaussian process	5	1.5	4	England	0.404439024390244
Retrospective	1	105	28	Gaussian process	5	1	4	London	0.252024390243902
Retrospective	1	105	28	Gaussian process	5	1	4	Other	0.157268292682927
Retrospective	1	105	28	Gaussian process	5	1	4	West Midlands	0.13790243902439
Retrospective	1	105	28	Gaussian process	5	1	4	England	0.401487804878049
Retrospective	1	105	28	Gaussian process	5	2	4	London	0.253951219512195
Retrospective	1	105	28	Gaussian process	5	2	4	Other	0.158512195121951
Retrospective	1	105	28	Gaussian process	5	2	4	West Midlands	0.141487804878049
Retrospective	1	105	28	Gaussian process	5	2	4	England	0.404975609756098
Retrospective	1	105	28	Gaussian process	5	1.5	2	London	0.255853658536585
Retrospective	1	105	28	Gaussian process	5	1.5	2	Other	0.155121951219512
Retrospective	1	105	28	Gaussian process	5	1.5	2	West Midlands	0.135170731707317
Retrospective	1	105	28	Gaussian process	5	1.5	2	England	0.402487804878049
Retrospective	1	105	28	Gaussian process	5	1	2	London	0.254634146341463
Retrospective	1	105	28	Gaussian process	5	1	2	Other	0.151463414634146
Retrospective	1	105	28	Gaussian process	5	1	2	West Midlands	0.13219512195122
Retrospective	1	105	28	Gaussian process	5	1	2	England	0.399390243902439
Retrospective	1	105	28	Gaussian process	5	2	2	London	0.262170731707317
Retrospective	1	105	28	Gaussian process	5	2	2	Other	0.154975609756098
Retrospective	1	105	28	Gaussian process	5	2	2	West Midlands	0.137682926829268
Retrospective	1	105	28	Gaussian process	5	2	2	England	0.406804878048781
Retrospective	1	105	28	Gaussian process	3	1.5	9	London	0.253878048780488
Retrospective	1	105	28	Gaussian process	3	1.5	9	Other	0.162121951219512
Retrospective	1	105	28	Gaussian process	3	1.5	9	West Midlands	0.145829268292683
Retrospective	1	105	28	Gaussian process	3	1.5	9	England	0.412121951219512
Retrospective	1	105	28	Gaussian process	3	1	9	London	0.252634146341463
Retrospective	1	105	28	Gaussian process	3	1	9	Other	0.160634146341463
Retrospective	1	105	28	Gaussian process	3	1	9	West Midlands	0.142414634146341
Retrospective	1	105	28	Gaussian process	3	1	9	England	0.408609756097561
Retrospective	1	105	28	Gaussian process	3	2	9	London	0.255146341463415
Retrospective	1	105	28	Gaussian process	3	2	9	Other	0.160878048780488
Retrospective	1	105	28	Gaussian process	3	2	9	West Midlands	0.147634146341463
Retrospective	1	105	28	Gaussian process	3	2	9	England	0.412487804878049
Retrospective	1	105	28	Gaussian process	3	1.5	6	London	0.25519512195122
Retrospective	1	105	28	Gaussian process	3	1.5	6	Other	0.161780487804878
Retrospective	1	105	28	Gaussian process	3	1.5	6	West Midlands	0.143926829268293
Retrospective	1	105	28	Gaussian process	3	1.5	6	England	0.408609756097561
Retrospective	1	105	28	Gaussian process	3	1	6	London	0.253121951219512
Retrospective	1	105	28	Gaussian process	3	1	6	Other	0.159951219512195
Retrospective	1	105	28	Gaussian process	3	1	6	West Midlands	0.140170731707317
Retrospective	1	105	28	Gaussian process	3	1	6	England	0.404975609756098
Retrospective	1	105	28	Gaussian process	3	2	6	London	0.254414634146341
Retrospective	1	105	28	Gaussian process	3	2	6	Other	0.161146341463415
Retrospective	1	105	28	Gaussian process	3	2	6	West Midlands	0.143975609756098
Retrospective	1	105	28	Gaussian process	3	2	6	England	0.408073170731707
Retrospective	1	105	28	Gaussian process	3	1.5	4	London	0.254390243902439
Retrospective	1	105	28	Gaussian process	3	1.5	4	Other	0.159487804878049
Retrospective	1	105	28	Gaussian process	3	1.5	4	West Midlands	0.141682926829268
Retrospective	1	105	28	Gaussian process	3	1.5	4	England	0.406390243902439
Retrospective	1	105	28	Gaussian process	3	1	4	London	0.254609756097561
Retrospective	1	105	28	Gaussian process	3	1	4	Other	0.160170731707317
Retrospective	1	105	28	Gaussian process	3	1	4	West Midlands	0.139170731707317
Retrospective	1	105	28	Gaussian process	3	1	4	England	0.404804878048781
Retrospective	1	105	28	Gaussian process	3	2	4	London	0.253317073170732
Retrospective	1	105	28	Gaussian process	3	2	4	Other	0.16
Retrospective	1	105	28	Gaussian process	3	2	4	West Midlands	0.143560975609756
Retrospective	1	105	28	Gaussian process	3	2	4	England	0.407926829268293
Retrospective	1	105	28	Gaussian process	3	1.5	2	London	0.262243902439024
Retrospective	1	105	28	Gaussian process	3	1.5	2	Other	0.157829268292683
Retrospective	1	105	28	Gaussian process	3	1.5	2	West Midlands	0.138463414634146
Retrospective	1	105	28	Gaussian process	3	1.5	2	England	0.409414634146341
Retrospective	1	105	28	Gaussian process	3	1	2	London	0.257853658536585
Retrospective	1	105	28	Gaussian process	3	1	2	Other	0.154073170731707
Retrospective	1	105	28	Gaussian process	3	1	2	West Midlands	0.136341463414634
Retrospective	1	105	28	Gaussian process	3	1	2	England	0.403560975609756
Retrospective	1	105	28	Gaussian process	3	2	2	London	0.260560975609756
Retrospective	1	105	28	Gaussian process	3	2	2	Other	0.156292682926829
Retrospective	1	105	28	Gaussian process	3	2	2	West Midlands	0.139243902439024
Retrospective	1	105	28	Gaussian process	3	2	2	England	0.409341463414634
Retrospective	1	147	28	Gaussian process	21	1.5	9	London	0.257341463414634
Retrospective	1	147	28	Gaussian process	21	1.5	9	Other	0.163658536585366
Retrospective	1	147	28	Gaussian process	21	1.5	9	West Midlands	0.143268292682927
Retrospective	1	147	28	Gaussian process	21	1.5	9	England	0.412731707317073
Retrospective	1	147	28	Gaussian process	21	1	9	London	0.255487804878049
Retrospective	1	147	28	Gaussian process	21	1	9	Other	0.164512195121951
Retrospective	1	147	28	Gaussian process	21	1	9	West Midlands	0.144
Retrospective	1	147	28	Gaussian process	21	1	9	England	0.412707317073171
Retrospective	1	147	28	Gaussian process	21	2	9	London	0.253731707317073
Retrospective	1	147	28	Gaussian process	21	2	9	Other	0.162878048780488
Retrospective	1	147	28	Gaussian process	21	2	9	West Midlands	0.141634146341463
Retrospective	1	147	28	Gaussian process	21	2	9	England	0.410292682926829
Retrospective	1	147	28	Gaussian process	21	1.5	6	London	0.255829268292683
Retrospective	1	147	28	Gaussian process	21	1.5	6	Other	0.160414634146341
Retrospective	1	147	28	Gaussian process	21	1.5	6	West Midlands	0.139121951219512
Retrospective	1	147	28	Gaussian process	21	1.5	6	England	0.409195121951219
Retrospective	1	147	28	Gaussian process	21	1	6	London	0.25690243902439
Retrospective	1	147	28	Gaussian process	21	1	6	Other	0.160682926829268
Retrospective	1	147	28	Gaussian process	21	1	6	West Midlands	0.139609756097561
Retrospective	1	147	28	Gaussian process	21	1	6	England	0.408682926829268
Retrospective	1	147	28	Gaussian process	21	2	6	London	0.255292682926829
Retrospective	1	147	28	Gaussian process	21	2	6	Other	0.157731707317073
Retrospective	1	147	28	Gaussian process	21	2	6	West Midlands	0.139121951219512
Retrospective	1	147	28	Gaussian process	21	2	6	England	0.405951219512195
Retrospective	1	147	28	Gaussian process	21	1.5	4	London	0.251658536585366
Retrospective	1	147	28	Gaussian process	21	1.5	4	Other	0.15880487804878
Retrospective	1	147	28	Gaussian process	21	1.5	4	West Midlands	0.139219512195122
Retrospective	1	147	28	Gaussian process	21	1.5	4	England	0.404634146341463
Retrospective	1	147	28	Gaussian process	21	1	4	London	0.252170731707317
Retrospective	1	147	28	Gaussian process	21	1	4	Other	0.159048780487805
Retrospective	1	147	28	Gaussian process	21	1	4	West Midlands	0.14019512195122
Retrospective	1	147	28	Gaussian process	21	1	4	England	0.406268292682927
Retrospective	1	147	28	Gaussian process	21	2	4	London	0.251073170731707
Retrospective	1	147	28	Gaussian process	21	2	4	Other	0.160219512195122
Retrospective	1	147	28	Gaussian process	21	2	4	West Midlands	0.138951219512195
Retrospective	1	147	28	Gaussian process	21	2	4	England	0.404682926829268
Retrospective	1	147	28	Gaussian process	21	1.5	2	London	0.259048780487805
Retrospective	1	147	28	Gaussian process	21	1.5	2	Other	0.154268292682927
Retrospective	1	147	28	Gaussian process	21	1.5	2	West Midlands	0.134536585365854
Retrospective	1	147	28	Gaussian process	21	1.5	2	England	0.404243902439024
Retrospective	1	147	28	Gaussian process	21	1	2	London	0.259585365853659
Retrospective	1	147	28	Gaussian process	21	1	2	Other	0.155317073170732
Retrospective	1	147	28	Gaussian process	21	1	2	West Midlands	0.136341463414634
Retrospective	1	147	28	Gaussian process	21	1	2	England	0.407048780487805
Retrospective	1	147	28	Gaussian process	21	2	2	London	0.258463414634146
Retrospective	1	147	28	Gaussian process	21	2	2	Other	0.155268292682927
Retrospective	1	147	28	Gaussian process	21	2	2	West Midlands	0.135780487804878
Retrospective	1	147	28	Gaussian process	21	2	2	England	0.40509756097561
Retrospective	1	147	28	Gaussian process	10	1.5	9	London	0.25919512195122
Retrospective	1	147	28	Gaussian process	10	1.5	9	Other	0.166292682926829
Retrospective	1	147	28	Gaussian process	10	1.5	9	West Midlands	0.152780487804878
Retrospective	1	147	28	Gaussian process	10	1.5	9	England	0.420292682926829
Retrospective	1	147	28	Gaussian process	10	1	9	London	0.257609756097561
Retrospective	1	147	28	Gaussian process	10	1	9	Other	0.164926829268293
Retrospective	1	147	28	Gaussian process	10	1	9	West Midlands	0.150317073170732
Retrospective	1	147	28	Gaussian process	10	1	9	England	0.418268292682927
Retrospective	1	147	28	Gaussian process	10	2	9	London	0.262048780487805
Retrospective	1	147	28	Gaussian process	10	2	9	Other	0.166292682926829
Retrospective	1	147	28	Gaussian process	10	2	9	West Midlands	0.155439024390244
Retrospective	1	147	28	Gaussian process	10	2	9	England	0.423365853658537
Retrospective	1	147	28	Gaussian process	10	1.5	6	London	0.262
Retrospective	1	147	28	Gaussian process	10	1.5	6	Other	0.163536585365854
Retrospective	1	147	28	Gaussian process	10	1.5	6	West Midlands	0.149317073170732
Retrospective	1	147	28	Gaussian process	10	1.5	6	England	0.418731707317073
Retrospective	1	147	28	Gaussian process	10	1	6	London	0.260658536585366
Retrospective	1	147	28	Gaussian process	10	1	6	Other	0.162829268292683
Retrospective	1	147	28	Gaussian process	10	1	6	West Midlands	0.146707317073171
Retrospective	1	147	28	Gaussian process	10	1	6	England	0.415682926829268
Retrospective	1	147	28	Gaussian process	10	2	6	London	0.262341463414634
Retrospective	1	147	28	Gaussian process	10	2	6	Other	0.163926829268293
Retrospective	1	147	28	Gaussian process	10	2	6	West Midlands	0.151414634146341
Retrospective	1	147	28	Gaussian process	10	2	6	England	0.419829268292683
Retrospective	1	147	28	Gaussian process	10	1.5	4	London	0.256926829268293
Retrospective	1	147	28	Gaussian process	10	1.5	4	Other	0.16409756097561
Retrospective	1	147	28	Gaussian process	10	1.5	4	West Midlands	0.149707317073171
Retrospective	1	147	28	Gaussian process	10	1.5	4	England	0.416024390243902
Retrospective	1	147	28	Gaussian process	10	1	4	London	0.254731707317073
Retrospective	1	147	28	Gaussian process	10	1	4	Other	0.164682926829268
Retrospective	1	147	28	Gaussian process	10	1	4	West Midlands	0.14719512195122
Retrospective	1	147	28	Gaussian process	10	1	4	England	0.412414634146341
Retrospective	1	147	28	Gaussian process	10	2	4	London	0.257878048780488
Retrospective	1	147	28	Gaussian process	10	2	4	Other	0.165439024390244
Retrospective	1	147	28	Gaussian process	10	2	4	West Midlands	0.151731707317073
Retrospective	1	147	28	Gaussian process	10	2	4	England	0.418414634146341
Retrospective	1	147	28	Gaussian process	10	1.5	2	London	0.262975609756098
Retrospective	1	147	28	Gaussian process	10	1.5	2	Other	0.160878048780488
Retrospective	1	147	28	Gaussian process	10	1.5	2	West Midlands	0.146512195121951
Retrospective	1	147	28	Gaussian process	10	1.5	2	England	0.415853658536585
Retrospective	1	147	28	Gaussian process	10	1	2	London	0.26119512195122
Retrospective	1	147	28	Gaussian process	10	1	2	Other	0.158926829268293
Retrospective	1	147	28	Gaussian process	10	1	2	West Midlands	0.141268292682927
Retrospective	1	147	28	Gaussian process	10	1	2	England	0.411390243902439
Retrospective	1	147	28	Gaussian process	10	2	2	London	0.265
Retrospective	1	147	28	Gaussian process	10	2	2	Other	0.161536585365854
Retrospective	1	147	28	Gaussian process	10	2	2	West Midlands	0.145536585365854
Retrospective	1	147	28	Gaussian process	10	2	2	England	0.417756097560976
Retrospective	1	147	28	Gaussian process	7	1.5	9	London	0.263560975609756
Retrospective	1	147	28	Gaussian process	7	1.5	9	Other	0.168463414634146
Retrospective	1	147	28	Gaussian process	7	1.5	9	West Midlands	0.158292682926829
Retrospective	1	147	28	Gaussian process	7	1.5	9	England	0.427341463414634
Retrospective	1	147	28	Gaussian process	7	1	9	London	0.258292682926829
Retrospective	1	147	28	Gaussian process	7	1	9	Other	0.16580487804878
Retrospective	1	147	28	Gaussian process	7	1	9	West Midlands	0.152414634146341
Retrospective	1	147	28	Gaussian process	7	1	9	England	0.42109756097561
Retrospective	1	147	28	Gaussian process	7	2	9	London	0.26309756097561
Retrospective	1	147	28	Gaussian process	7	2	9	Other	0.168780487804878
Retrospective	1	147	28	Gaussian process	7	2	9	West Midlands	0.159926829268293
Retrospective	1	147	28	Gaussian process	7	2	9	England	0.42809756097561
Retrospective	1	147	28	Gaussian process	7	1.5	6	London	0.261682926829268
Retrospective	1	147	28	Gaussian process	7	1.5	6	Other	0.166390243902439
Retrospective	1	147	28	Gaussian process	7	1.5	6	West Midlands	0.153317073170732
Retrospective	1	147	28	Gaussian process	7	1.5	6	England	0.421682926829268
Retrospective	1	147	28	Gaussian process	7	1	6	London	0.262219512195122
Retrospective	1	147	28	Gaussian process	7	1	6	Other	0.164926829268293
Retrospective	1	147	28	Gaussian process	7	1	6	West Midlands	0.150634146341463
Retrospective	1	147	28	Gaussian process	7	1	6	England	0.420341463414634
Retrospective	1	147	28	Gaussian process	7	2	6	London	0.264268292682927
Retrospective	1	147	28	Gaussian process	7	2	6	Other	0.165756097560976
Retrospective	1	147	28	Gaussian process	7	2	6	West Midlands	0.156073170731707
Retrospective	1	147	28	Gaussian process	7	2	6	England	0.425390243902439
Retrospective	1	147	28	Gaussian process	7	1.5	4	London	0.259243902439024
Retrospective	1	147	28	Gaussian process	7	1.5	4	Other	0.166121951219512
Retrospective	1	147	28	Gaussian process	7	1.5	4	West Midlands	0.154560975609756
Retrospective	1	147	28	Gaussian process	7	1.5	4	England	0.421414634146341
Retrospective	1	147	28	Gaussian process	7	1	4	London	0.256
Retrospective	1	147	28	Gaussian process	7	1	4	Other	0.165243902439024
Retrospective	1	147	28	Gaussian process	7	1	4	West Midlands	0.150243902439024
Retrospective	1	147	28	Gaussian process	7	1	4	England	0.41690243902439
Retrospective	1	147	28	Gaussian process	7	2	4	London	0.259292682926829
Retrospective	1	147	28	Gaussian process	7	2	4	Other	0.166146341463415
Retrospective	1	147	28	Gaussian process	7	2	4	West Midlands	0.156560975609756
Retrospective	1	147	28	Gaussian process	7	2	4	England	0.423243902439024
Retrospective	1	147	28	Gaussian process	7	1.5	2	London	0.267780487804878
Retrospective	1	147	28	Gaussian process	7	1.5	2	Other	0.162146341463415
Retrospective	1	147	28	Gaussian process	7	1.5	2	West Midlands	0.147951219512195
Retrospective	1	147	28	Gaussian process	7	1.5	2	England	0.421975609756098
Retrospective	1	147	28	Gaussian process	7	1	2	London	0.261560975609756
Retrospective	1	147	28	Gaussian process	7	1	2	Other	0.160292682926829
Retrospective	1	147	28	Gaussian process	7	1	2	West Midlands	0.145219512195122
Retrospective	1	147	28	Gaussian process	7	1	2	England	0.416365853658537
Retrospective	1	147	28	Gaussian process	7	2	2	London	0.26790243902439
Retrospective	1	147	28	Gaussian process	7	2	2	Other	0.163682926829268
Retrospective	1	147	28	Gaussian process	7	2	2	West Midlands	0.153
Retrospective	1	147	28	Gaussian process	7	2	2	England	0.424878048780488
Retrospective	1	147	28	Gaussian process	4	1.5	9	London	0.265219512195122
Retrospective	1	147	28	Gaussian process	4	1.5	9	Other	0.169878048780488
Retrospective	1	147	28	Gaussian process	4	1.5	9	West Midlands	0.16419512195122
Retrospective	1	147	28	Gaussian process	4	1.5	9	England	0.433341463414634
Retrospective	1	147	28	Gaussian process	4	1	9	London	0.26190243902439
Retrospective	1	147	28	Gaussian process	4	1	9	Other	0.168463414634146
Retrospective	1	147	28	Gaussian process	4	1	9	West Midlands	0.158853658536585
Retrospective	1	147	28	Gaussian process	4	1	9	England	0.42690243902439
Retrospective	1	147	28	Gaussian process	4	2	9	London	0.266463414634146
Retrospective	1	147	28	Gaussian process	4	2	9	Other	0.170560975609756
Retrospective	1	147	28	Gaussian process	4	2	9	West Midlands	0.165829268292683
Retrospective	1	147	28	Gaussian process	4	2	9	England	0.433658536585366
Retrospective	1	147	28	Gaussian process	4	1.5	6	London	0.264634146341463
Retrospective	1	147	28	Gaussian process	4	1.5	6	Other	0.16890243902439
Retrospective	1	147	28	Gaussian process	4	1.5	6	West Midlands	0.159268292682927
Retrospective	1	147	28	Gaussian process	4	1.5	6	England	0.428317073170732
Retrospective	1	147	28	Gaussian process	4	1	6	London	0.264341463414634
Retrospective	1	147	28	Gaussian process	4	1	6	Other	0.166292682926829
Retrospective	1	147	28	Gaussian process	4	1	6	West Midlands	0.155390243902439
Retrospective	1	147	28	Gaussian process	4	1	6	England	0.424536585365854
Retrospective	1	147	28	Gaussian process	4	2	6	London	0.265243902439024
Retrospective	1	147	28	Gaussian process	4	2	6	Other	0.168634146341463
Retrospective	1	147	28	Gaussian process	4	2	6	West Midlands	0.161731707317073
Retrospective	1	147	28	Gaussian process	4	2	6	England	0.430707317073171
Retrospective	1	147	28	Gaussian process	4	1.5	4	London	0.26309756097561
Retrospective	1	147	28	Gaussian process	4	1.5	4	Other	0.168439024390244
Retrospective	1	147	28	Gaussian process	4	1.5	4	West Midlands	0.160853658536585
Retrospective	1	147	28	Gaussian process	4	1.5	4	England	0.427487804878049
Retrospective	1	147	28	Gaussian process	4	1	4	London	0.259317073170732
Retrospective	1	147	28	Gaussian process	4	1	4	Other	0.166512195121951
Retrospective	1	147	28	Gaussian process	4	1	4	West Midlands	0.156073170731707
Retrospective	1	147	28	Gaussian process	4	1	4	England	0.421536585365854
Retrospective	1	147	28	Gaussian process	4	2	4	London	0.263
Retrospective	1	147	28	Gaussian process	4	2	4	Other	0.168634146341463
Retrospective	1	147	28	Gaussian process	4	2	4	West Midlands	0.162926829268293
Retrospective	1	147	28	Gaussian process	4	2	4	England	0.428317073170732
Retrospective	1	147	28	Gaussian process	4	1.5	2	London	0.270658536585366
Retrospective	1	147	28	Gaussian process	4	1.5	2	Other	0.164585365853659
Retrospective	1	147	28	Gaussian process	4	1.5	2	West Midlands	0.155073170731707
Retrospective	1	147	28	Gaussian process	4	1.5	2	England	0.428243902439024
Retrospective	1	147	28	Gaussian process	4	1	2	London	0.265024390243902
Retrospective	1	147	28	Gaussian process	4	1	2	Other	0.164463414634146
Retrospective	1	147	28	Gaussian process	4	1	2	West Midlands	0.15219512195122
Retrospective	1	147	28	Gaussian process	4	1	2	England	0.422634146341463
Retrospective	1	147	28	Gaussian process	4	2	2	London	0.269512195121951
Retrospective	1	147	28	Gaussian process	4	2	2	Other	0.165585365853659
Retrospective	1	147	28	Gaussian process	4	2	2	West Midlands	0.158243902439024
Retrospective	1	147	28	Gaussian process	4	2	2	England	0.430512195121951
Retrospective	4	63	28	Gaussian process	9	1.5	9	London	0.193634146341463
Retrospective	4	63	28	Gaussian process	9	1.5	9	Other	0.157536585365854
Retrospective	4	63	28	Gaussian process	9	1.5	9	West Midlands	0.149292682926829
Retrospective	4	63	28	Gaussian process	9	1.5	9	England	0.376414634146341
Retrospective	4	63	28	Gaussian process	9	1	9	London	0.19409756097561
Retrospective	4	63	28	Gaussian process	9	1	9	Other	0.157926829268293
Retrospective	4	63	28	Gaussian process	9	1	9	West Midlands	0.14919512195122
Retrospective	4	63	28	Gaussian process	9	1	9	England	0.376365853658537
Retrospective	4	63	28	Gaussian process	9	2	9	London	0.195560975609756
Retrospective	4	63	28	Gaussian process	9	2	9	Other	0.157390243902439
Retrospective	4	63	28	Gaussian process	9	2	9	West Midlands	0.14980487804878
Retrospective	4	63	28	Gaussian process	9	2	9	England	0.376317073170732
Retrospective	4	63	42	Gaussian process	9	1.5	14	London	0.219487804878049
Retrospective	4	63	42	Gaussian process	9	1.5	14	Other	0.178365853658537
Retrospective	4	63	42	Gaussian process	9	1.5	14	West Midlands	0.178682926829268
Retrospective	4	63	42	Gaussian process	9	1.5	14	England	0.421487804878049
Retrospective	4	63	42	Gaussian process	9	1	14	London	0.218780487804878
Retrospective	4	63	42	Gaussian process	9	1	14	Other	0.179560975609756
Retrospective	4	63	42	Gaussian process	9	1	14	West Midlands	0.178268292682927
Retrospective	4	63	42	Gaussian process	9	1	14	England	0.420853658536585
Retrospective	4	63	42	Gaussian process	9	2	14	London	0.218682926829268
Retrospective	4	63	42	Gaussian process	9	2	14	Other	0.178853658536585
Retrospective	4	63	42	Gaussian process	9	2	14	West Midlands	0.178951219512195
Retrospective	4	63	42	Gaussian process	9	2	14	England	0.423
Retrospective	4	63	28	Gaussian process	9	1.5	6	London	0.192878048780488
Retrospective	4	63	28	Gaussian process	9	1.5	6	Other	0.153853658536585
Retrospective	4	63	28	Gaussian process	9	1.5	6	West Midlands	0.148414634146341
Retrospective	4	63	28	Gaussian process	9	1.5	6	England	0.371414634146341
Retrospective	4	63	28	Gaussian process	9	1	6	London	0.191073170731707
Retrospective	4	63	28	Gaussian process	9	1	6	Other	0.15590243902439
Retrospective	4	63	28	Gaussian process	9	1	6	West Midlands	0.148487804878049
Retrospective	4	63	28	Gaussian process	9	1	6	England	0.372512195121951
Retrospective	4	63	28	Gaussian process	9	2	6	London	0.190170731707317
Retrospective	4	63	28	Gaussian process	9	2	6	Other	0.154975609756098
Retrospective	4	63	28	Gaussian process	9	2	6	West Midlands	0.148439024390244
Retrospective	4	63	28	Gaussian process	9	2	6	England	0.371780487804878
Retrospective	4	63	42	Gaussian process	9	1.5	8	London	0.213
Retrospective	4	63	42	Gaussian process	9	1.5	8	Other	0.177853658536585
Retrospective	4	63	42	Gaussian process	9	1.5	8	West Midlands	0.173512195121951
Retrospective	4	63	42	Gaussian process	9	1.5	8	England	0.415292682926829
Retrospective	4	63	42	Gaussian process	9	1	8	London	0.211585365853659
Retrospective	4	63	42	Gaussian process	9	1	8	Other	0.175024390243902
Retrospective	4	63	42	Gaussian process	9	1	8	West Midlands	0.17409756097561
Retrospective	4	63	42	Gaussian process	9	1	8	England	0.413219512195122
Retrospective	4	63	42	Gaussian process	9	2	8	London	0.213756097560976
Retrospective	4	63	42	Gaussian process	9	2	8	Other	0.177073170731707
Retrospective	4	63	42	Gaussian process	9	2	8	West Midlands	0.174756097560976
Retrospective	4	63	42	Gaussian process	9	2	8	England	0.414317073170732
Retrospective	4	63	28	Gaussian process	9	1.5	4	London	0.190853658536585
Retrospective	4	63	28	Gaussian process	9	1.5	4	Other	0.152780487804878
Retrospective	4	63	28	Gaussian process	9	1.5	4	West Midlands	0.147024390243902
Retrospective	4	63	28	Gaussian process	9	1.5	4	England	0.368878048780488
Retrospective	4	63	28	Gaussian process	9	1	4	London	0.18909756097561
Retrospective	4	63	28	Gaussian process	9	1	4	Other	0.151512195121951
Retrospective	4	63	28	Gaussian process	9	1	4	West Midlands	0.146926829268293
Retrospective	4	63	28	Gaussian process	9	1	4	England	0.368756097560976
Retrospective	4	63	28	Gaussian process	9	2	4	London	0.191146341463415
Retrospective	4	63	28	Gaussian process	9	2	4	Other	0.150878048780488
Retrospective	4	63	28	Gaussian process	9	2	4	West Midlands	0.146756097560976
Retrospective	4	63	28	Gaussian process	9	2	4	England	0.369780487804878
Retrospective	4	63	42	Gaussian process	9	1.5	6	London	0.214853658536585
Retrospective	4	63	42	Gaussian process	9	1.5	6	Other	0.174731707317073
Retrospective	4	63	42	Gaussian process	9	1.5	6	West Midlands	0.170317073170732
Retrospective	4	63	42	Gaussian process	9	1.5	6	England	0.413073170731707
Retrospective	4	63	42	Gaussian process	9	1	6	London	0.215170731707317
Retrospective	4	63	42	Gaussian process	9	1	6	Other	0.175170731707317
Retrospective	4	63	42	Gaussian process	9	1	6	West Midlands	0.169414634146341
Retrospective	4	63	42	Gaussian process	9	1	6	England	0.412975609756098
Retrospective	4	63	42	Gaussian process	9	2	6	London	0.21519512195122
Retrospective	4	63	42	Gaussian process	9	2	6	Other	0.175975609756098
Retrospective	4	63	42	Gaussian process	9	2	6	West Midlands	0.17
Retrospective	4	63	42	Gaussian process	9	2	6	England	0.412975609756098
Retrospective	4	63	28	Gaussian process	9	1.5	2	London	0.182975609756098
Retrospective	4	63	28	Gaussian process	9	1.5	2	Other	0.148512195121951
Retrospective	4	63	28	Gaussian process	9	1.5	2	West Midlands	0.142439024390244
Retrospective	4	63	28	Gaussian process	9	1.5	2	England	0.361585365853659
Retrospective	4	63	28	Gaussian process	9	1	2	London	0.184317073170732
Retrospective	4	63	28	Gaussian process	9	1	2	Other	0.149121951219512
Retrospective	4	63	28	Gaussian process	9	1	2	West Midlands	0.139878048780488
Retrospective	4	63	28	Gaussian process	9	1	2	England	0.360707317073171
Retrospective	4	63	28	Gaussian process	9	2	2	London	0.183829268292683
Retrospective	4	63	28	Gaussian process	9	2	2	Other	0.148926829268293
Retrospective	4	63	28	Gaussian process	9	2	2	West Midlands	0.14109756097561
Retrospective	4	63	28	Gaussian process	9	2	2	England	0.361658536585366
Retrospective	4	63	42	Gaussian process	9	1.5	3	London	0.197414634146341
Retrospective	4	63	42	Gaussian process	9	1.5	3	Other	0.163658536585366
Retrospective	4	63	42	Gaussian process	9	1.5	3	West Midlands	0.156926829268293
Retrospective	4	63	42	Gaussian process	9	1.5	3	England	0.39090243902439
Retrospective	4	63	42	Gaussian process	9	1	3	London	0.198780487804878
Retrospective	4	63	42	Gaussian process	9	1	3	Other	0.164048780487805
Retrospective	4	63	42	Gaussian process	9	1	3	West Midlands	0.155682926829268
Retrospective	4	63	42	Gaussian process	9	1	3	England	0.390317073170732
Retrospective	4	63	42	Gaussian process	9	2	3	London	0.195780487804878
Retrospective	4	63	42	Gaussian process	9	2	3	Other	0.163439024390244
Retrospective	4	63	42	Gaussian process	9	2	3	West Midlands	0.157292682926829
Retrospective	4	63	42	Gaussian process	9	2	3	England	0.390829268292683
Retrospective	4	63	28	Gaussian process	4	1.5	9	London	0.199658536585366
Retrospective	4	63	28	Gaussian process	4	1.5	9	Other	0.157731707317073
Retrospective	4	63	28	Gaussian process	4	1.5	9	West Midlands	0.149609756097561
Retrospective	4	63	28	Gaussian process	4	1.5	9	England	0.380682926829268
Retrospective	4	63	28	Gaussian process	4	1	9	London	0.197024390243902
Retrospective	4	63	28	Gaussian process	4	1	9	Other	0.158536585365854
Retrospective	4	63	28	Gaussian process	4	1	9	West Midlands	0.151243902439024
Retrospective	4	63	28	Gaussian process	4	1	9	England	0.379414634146341
Retrospective	4	63	28	Gaussian process	4	2	9	London	0.201121951219512
Retrospective	4	63	28	Gaussian process	4	2	9	Other	0.158658536585366
Retrospective	4	63	28	Gaussian process	4	2	9	West Midlands	0.149560975609756
Retrospective	4	63	28	Gaussian process	4	2	9	England	0.381243902439024
Retrospective	4	63	42	Gaussian process	4	1.5	14	London	0.224463414634146
Retrospective	4	63	42	Gaussian process	4	1.5	14	Other	0.18019512195122
Retrospective	4	63	42	Gaussian process	4	1.5	14	West Midlands	0.177756097560976
Retrospective	4	63	42	Gaussian process	4	1.5	14	England	0.425585365853659
Retrospective	4	63	42	Gaussian process	4	1	14	London	0.223756097560976
Retrospective	4	63	42	Gaussian process	4	1	14	Other	0.180439024390244
Retrospective	4	63	42	Gaussian process	4	1	14	West Midlands	0.178073170731707
Retrospective	4	63	42	Gaussian process	4	1	14	England	0.42580487804878
Retrospective	4	63	42	Gaussian process	4	2	14	London	0.224829268292683
Retrospective	4	63	42	Gaussian process	4	2	14	Other	0.181292682926829
Retrospective	4	63	42	Gaussian process	4	2	14	West Midlands	0.177975609756098
Retrospective	4	63	42	Gaussian process	4	2	14	England	0.425634146341463
Retrospective	4	63	28	Gaussian process	4	1.5	6	London	0.195926829268293
Retrospective	4	63	28	Gaussian process	4	1.5	6	Other	0.157585365853659
Retrospective	4	63	28	Gaussian process	4	1.5	6	West Midlands	0.148170731707317
Retrospective	4	63	28	Gaussian process	4	1.5	6	England	0.37709756097561
Retrospective	4	63	28	Gaussian process	4	1	6	London	0.195024390243902
Retrospective	4	63	28	Gaussian process	4	1	6	Other	0.157146341463415
Retrospective	4	63	28	Gaussian process	4	1	6	West Midlands	0.148170731707317
Retrospective	4	63	28	Gaussian process	4	1	6	England	0.376439024390244
Retrospective	4	63	28	Gaussian process	4	2	6	London	0.195560975609756
Retrospective	4	63	28	Gaussian process	4	2	6	Other	0.156829268292683
Retrospective	4	63	28	Gaussian process	4	2	6	West Midlands	0.14880487804878
Retrospective	4	63	28	Gaussian process	4	2	6	England	0.377512195121951
Retrospective	4	63	42	Gaussian process	4	1.5	8	London	0.216634146341463
Retrospective	4	63	42	Gaussian process	4	1.5	8	Other	0.178414634146341
Retrospective	4	63	42	Gaussian process	4	1.5	8	West Midlands	0.175560975609756
Retrospective	4	63	42	Gaussian process	4	1.5	8	England	0.419463414634146
Retrospective	4	63	42	Gaussian process	4	1	8	London	0.216731707317073
Retrospective	4	63	42	Gaussian process	4	1	8	Other	0.177121951219512
Retrospective	4	63	42	Gaussian process	4	1	8	West Midlands	0.174341463414634
Retrospective	4	63	42	Gaussian process	4	1	8	England	0.418926829268293
Retrospective	4	63	42	Gaussian process	4	2	8	London	0.21919512195122
Retrospective	4	63	42	Gaussian process	4	2	8	Other	0.177975609756098
Retrospective	4	63	42	Gaussian process	4	2	8	West Midlands	0.176121951219512
Retrospective	4	63	42	Gaussian process	4	2	8	England	0.419243902439024
Retrospective	4	63	28	Gaussian process	4	1.5	4	London	0.196682926829268
Retrospective	4	63	28	Gaussian process	4	1.5	4	Other	0.152707317073171
Retrospective	4	63	28	Gaussian process	4	1.5	4	West Midlands	0.148317073170732
Retrospective	4	63	28	Gaussian process	4	1.5	4	England	0.374341463414634
Retrospective	4	63	28	Gaussian process	4	1	4	London	0.192317073170732
Retrospective	4	63	28	Gaussian process	4	1	4	Other	0.153878048780488
Retrospective	4	63	28	Gaussian process	4	1	4	West Midlands	0.145658536585366
Retrospective	4	63	28	Gaussian process	4	1	4	England	0.371707317073171
Retrospective	4	63	28	Gaussian process	4	2	4	London	0.194780487804878
Retrospective	4	63	28	Gaussian process	4	2	4	Other	0.153170731707317
Retrospective	4	63	28	Gaussian process	4	2	4	West Midlands	0.148121951219512
Retrospective	4	63	28	Gaussian process	4	2	4	England	0.375243902439024
Retrospective	4	63	42	Gaussian process	4	1.5	6	London	0.218390243902439
Retrospective	4	63	42	Gaussian process	4	1.5	6	Other	0.178048780487805
Retrospective	4	63	42	Gaussian process	4	1.5	6	West Midlands	0.169951219512195
Retrospective	4	63	42	Gaussian process	4	1.5	6	England	0.416585365853659
Retrospective	4	63	42	Gaussian process	4	1	6	London	0.216926829268293
Retrospective	4	63	42	Gaussian process	4	1	6	Other	0.176780487804878
Retrospective	4	63	42	Gaussian process	4	1	6	West Midlands	0.170414634146341
Retrospective	4	63	42	Gaussian process	4	1	6	England	0.415756097560976
Retrospective	4	63	42	Gaussian process	4	2	6	London	0.219146341463415
Retrospective	4	63	42	Gaussian process	4	2	6	Other	0.178634146341463
Retrospective	4	63	42	Gaussian process	4	2	6	West Midlands	0.169414634146341
Retrospective	4	63	42	Gaussian process	4	2	6	England	0.418121951219512
Retrospective	4	63	28	Gaussian process	4	1.5	2	London	0.186926829268293
Retrospective	4	63	28	Gaussian process	4	1.5	2	Other	0.149048780487805
Retrospective	4	63	28	Gaussian process	4	1.5	2	West Midlands	0.142243902439024
Retrospective	4	63	28	Gaussian process	4	1.5	2	England	0.36609756097561
Retrospective	4	63	28	Gaussian process	4	1	2	London	0.188317073170732
Retrospective	4	63	28	Gaussian process	4	1	2	Other	0.149780487804878
Retrospective	4	63	28	Gaussian process	4	1	2	West Midlands	0.14280487804878
Retrospective	4	63	28	Gaussian process	4	1	2	England	0.365024390243902
Retrospective	4	63	28	Gaussian process	4	2	2	London	0.188268292682927
Retrospective	4	63	28	Gaussian process	4	2	2	Other	0.149487804878049
Retrospective	4	63	28	Gaussian process	4	2	2	West Midlands	0.143073170731707
Retrospective	4	63	28	Gaussian process	4	2	2	England	0.365951219512195
Retrospective	4	63	42	Gaussian process	4	1.5	3	London	0.201951219512195
Retrospective	4	63	42	Gaussian process	4	1.5	3	Other	0.164512195121951
Retrospective	4	63	42	Gaussian process	4	1.5	3	West Midlands	0.158682926829268
Retrospective	4	63	42	Gaussian process	4	1.5	3	England	0.396804878048781
Retrospective	4	63	42	Gaussian process	4	1	3	London	0.202829268292683
Retrospective	4	63	42	Gaussian process	4	1	3	Other	0.163024390243902
Retrospective	4	63	42	Gaussian process	4	1	3	West Midlands	0.15909756097561
Retrospective	4	63	42	Gaussian process	4	1	3	England	0.395756097560976
Retrospective	4	63	42	Gaussian process	4	2	3	London	0.202780487804878
Retrospective	4	63	42	Gaussian process	4	2	3	Other	0.16480487804878
Retrospective	4	63	42	Gaussian process	4	2	3	West Midlands	0.158731707317073
Retrospective	4	63	42	Gaussian process	4	2	3	England	0.397682926829268
Retrospective	4	63	28	Gaussian process	3	1.5	9	London	0.200487804878049
Retrospective	4	63	28	Gaussian process	3	1.5	9	Other	0.158756097560976
Retrospective	4	63	28	Gaussian process	3	1.5	9	West Midlands	0.151243902439024
Retrospective	4	63	28	Gaussian process	3	1.5	9	England	0.381121951219512
Retrospective	4	63	28	Gaussian process	3	1	9	London	0.19909756097561
Retrospective	4	63	28	Gaussian process	3	1	9	Other	0.158317073170732
Retrospective	4	63	28	Gaussian process	3	1	9	West Midlands	0.15109756097561
Retrospective	4	63	28	Gaussian process	3	1	9	England	0.38009756097561
Retrospective	4	63	28	Gaussian process	3	2	9	London	0.200292682926829
Retrospective	4	63	28	Gaussian process	3	2	9	Other	0.158170731707317
Retrospective	4	63	28	Gaussian process	3	2	9	West Midlands	0.151609756097561
Retrospective	4	63	28	Gaussian process	3	2	9	England	0.38119512195122
Retrospective	4	63	42	Gaussian process	3	1.5	14	London	0.226317073170732
Retrospective	4	63	42	Gaussian process	3	1.5	14	Other	0.181243902439024
Retrospective	4	63	42	Gaussian process	3	1.5	14	West Midlands	0.178634146341463
Retrospective	4	63	42	Gaussian process	3	1.5	14	England	0.42719512195122
Retrospective	4	63	42	Gaussian process	3	1	14	London	0.225170731707317
Retrospective	4	63	42	Gaussian process	3	1	14	Other	0.181878048780488
Retrospective	4	63	42	Gaussian process	3	1	14	West Midlands	0.177170731707317
Retrospective	4	63	42	Gaussian process	3	1	14	England	0.426414634146341
Retrospective	4	63	42	Gaussian process	3	2	14	London	0.22680487804878
Retrospective	4	63	42	Gaussian process	3	2	14	Other	0.180682926829268
Retrospective	4	63	42	Gaussian process	3	2	14	West Midlands	0.178878048780488
Retrospective	4	63	42	Gaussian process	3	2	14	England	0.42819512195122
Retrospective	4	63	28	Gaussian process	3	1.5	6	London	0.197926829268293
Retrospective	4	63	28	Gaussian process	3	1.5	6	Other	0.157512195121951
Retrospective	4	63	28	Gaussian process	3	1.5	6	West Midlands	0.149585365853659
Retrospective	4	63	28	Gaussian process	3	1.5	6	England	0.377707317073171
Retrospective	4	63	28	Gaussian process	3	1	6	London	0.19690243902439
Retrospective	4	63	28	Gaussian process	3	1	6	Other	0.157390243902439
Retrospective	4	63	28	Gaussian process	3	1	6	West Midlands	0.148292682926829
Retrospective	4	63	28	Gaussian process	3	1	6	England	0.377585365853659
Retrospective	4	63	28	Gaussian process	3	2	6	London	0.197975609756098
Retrospective	4	63	28	Gaussian process	3	2	6	Other	0.158024390243902
Retrospective	4	63	28	Gaussian process	3	2	6	West Midlands	0.149024390243902
Retrospective	4	63	28	Gaussian process	3	2	6	England	0.379170731707317
Retrospective	4	63	42	Gaussian process	3	1.5	8	London	0.220951219512195
Retrospective	4	63	42	Gaussian process	3	1.5	8	Other	0.178560975609756
Retrospective	4	63	42	Gaussian process	3	1.5	8	West Midlands	0.17580487804878
Retrospective	4	63	42	Gaussian process	3	1.5	8	England	0.420317073170732
Retrospective	4	63	42	Gaussian process	3	1	8	London	0.218292682926829
Retrospective	4	63	42	Gaussian process	3	1	8	Other	0.178365853658537
Retrospective	4	63	42	Gaussian process	3	1	8	West Midlands	0.174658536585366
Retrospective	4	63	42	Gaussian process	3	1	8	England	0.418073170731707
Retrospective	4	63	42	Gaussian process	3	2	8	London	0.221268292682927
Retrospective	4	63	42	Gaussian process	3	2	8	Other	0.178390243902439
Retrospective	4	63	42	Gaussian process	3	2	8	West Midlands	0.175585365853659
Retrospective	4	63	42	Gaussian process	3	2	8	England	0.421219512195122
Retrospective	4	63	28	Gaussian process	3	1.5	4	London	0.19519512195122
Retrospective	4	63	28	Gaussian process	3	1.5	4	Other	0.153317073170732
Retrospective	4	63	28	Gaussian process	3	1.5	4	West Midlands	0.146512195121951
Retrospective	4	63	28	Gaussian process	3	1.5	4	England	0.374048780487805
Retrospective	4	63	28	Gaussian process	3	1	4	London	0.192609756097561
Retrospective	4	63	28	Gaussian process	3	1	4	Other	0.154121951219512
Retrospective	4	63	28	Gaussian process	3	1	4	West Midlands	0.146439024390244
Retrospective	4	63	28	Gaussian process	3	1	4	England	0.373365853658537
Retrospective	4	63	28	Gaussian process	3	2	4	London	0.194512195121951
Retrospective	4	63	28	Gaussian process	3	2	4	Other	0.15390243902439
Retrospective	4	63	28	Gaussian process	3	2	4	West Midlands	0.145951219512195
Retrospective	4	63	28	Gaussian process	3	2	4	England	0.374341463414634
Retrospective	4	63	42	Gaussian process	3	1.5	6	London	0.220658536585366
Retrospective	4	63	42	Gaussian process	3	1.5	6	Other	0.177463414634146
Retrospective	4	63	42	Gaussian process	3	1.5	6	West Midlands	0.171121951219512
Retrospective	4	63	42	Gaussian process	3	1.5	6	England	0.418634146341463
Retrospective	4	63	42	Gaussian process	3	1	6	London	0.218560975609756
Retrospective	4	63	42	Gaussian process	3	1	6	Other	0.177317073170732
Retrospective	4	63	42	Gaussian process	3	1	6	West Midlands	0.169756097560976
Retrospective	4	63	42	Gaussian process	3	1	6	England	0.415560975609756
Retrospective	4	63	42	Gaussian process	3	2	6	London	0.220658536585366
Retrospective	4	63	42	Gaussian process	3	2	6	Other	0.176951219512195
Retrospective	4	63	42	Gaussian process	3	2	6	West Midlands	0.170829268292683
Retrospective	4	63	42	Gaussian process	3	2	6	England	0.419170731707317
Retrospective	4	63	28	Gaussian process	3	1.5	2	London	0.190609756097561
Retrospective	4	63	28	Gaussian process	3	1.5	2	Other	0.148731707317073
Retrospective	4	63	28	Gaussian process	3	1.5	2	West Midlands	0.143609756097561
Retrospective	4	63	28	Gaussian process	3	1.5	2	England	0.368170731707317
Retrospective	4	63	28	Gaussian process	3	1	2	London	0.19009756097561
Retrospective	4	63	28	Gaussian process	3	1	2	Other	0.148829268292683
Retrospective	4	63	28	Gaussian process	3	1	2	West Midlands	0.143853658536585
Retrospective	4	63	28	Gaussian process	3	1	2	England	0.367365853658537
Retrospective	4	63	28	Gaussian process	3	2	2	London	0.190560975609756
Retrospective	4	63	28	Gaussian process	3	2	2	Other	0.149975609756098
Retrospective	4	63	28	Gaussian process	3	2	2	West Midlands	0.142634146341463
Retrospective	4	63	28	Gaussian process	3	2	2	England	0.367463414634146
Retrospective	4	63	42	Gaussian process	3	1.5	3	London	0.20609756097561
Retrospective	4	63	42	Gaussian process	3	1.5	3	Other	0.164975609756098
Retrospective	4	63	42	Gaussian process	3	1.5	3	West Midlands	0.160146341463415
Retrospective	4	63	42	Gaussian process	3	1.5	3	England	0.398268292682927
Retrospective	4	63	42	Gaussian process	3	1	3	London	0.20390243902439
Retrospective	4	63	42	Gaussian process	3	1	3	Other	0.164170731707317
Retrospective	4	63	42	Gaussian process	3	1	3	West Midlands	0.158341463414634
Retrospective	4	63	42	Gaussian process	3	1	3	England	0.397487804878049
Retrospective	4	63	42	Gaussian process	3	2	3	London	0.20480487804878
Retrospective	4	63	42	Gaussian process	3	2	3	Other	0.163756097560976
Retrospective	4	63	42	Gaussian process	3	2	3	West Midlands	0.160512195121951
Retrospective	4	63	42	Gaussian process	3	2	3	England	0.399609756097561
Retrospective	4	63	28	Gaussian process	2	1.5	9	London	0.200658536585366
Retrospective	4	63	28	Gaussian process	2	1.5	9	Other	0.158731707317073
Retrospective	4	63	28	Gaussian process	2	1.5	9	West Midlands	0.151048780487805
Retrospective	4	63	28	Gaussian process	2	1.5	9	England	0.38209756097561
Retrospective	4	63	28	Gaussian process	2	1	9	London	0.200219512195122
Retrospective	4	63	28	Gaussian process	2	1	9	Other	0.158682926829268
Retrospective	4	63	28	Gaussian process	2	1	9	West Midlands	0.152780487804878
Retrospective	4	63	28	Gaussian process	2	1	9	England	0.381341463414634
Retrospective	4	63	28	Gaussian process	2	2	9	London	0.20109756097561
Retrospective	4	63	28	Gaussian process	2	2	9	Other	0.159609756097561
Retrospective	4	63	28	Gaussian process	2	2	9	West Midlands	0.152317073170732
Retrospective	4	63	28	Gaussian process	2	2	9	England	0.382926829268293
Retrospective	4	63	42	Gaussian process	2	1.5	14	London	0.226951219512195
Retrospective	4	63	42	Gaussian process	2	1.5	14	Other	0.18190243902439
Retrospective	4	63	42	Gaussian process	2	1.5	14	West Midlands	0.179560975609756
Retrospective	4	63	42	Gaussian process	2	1.5	14	England	0.427878048780488
Retrospective	4	63	42	Gaussian process	2	1	14	London	0.226731707317073
Retrospective	4	63	42	Gaussian process	2	1	14	Other	0.180390243902439
Retrospective	4	63	42	Gaussian process	2	1	14	West Midlands	0.178073170731707
Retrospective	4	63	42	Gaussian process	2	1	14	England	0.427634146341463
Retrospective	4	63	42	Gaussian process	2	2	14	London	0.226146341463415
Retrospective	4	63	42	Gaussian process	2	2	14	Other	0.182463414634146
Retrospective	4	63	42	Gaussian process	2	2	14	West Midlands	0.178463414634146
Retrospective	4	63	42	Gaussian process	2	2	14	England	0.428219512195122
Retrospective	4	63	28	Gaussian process	2	1.5	6	London	0.199560975609756
Retrospective	4	63	28	Gaussian process	2	1.5	6	Other	0.157682926829268
Retrospective	4	63	28	Gaussian process	2	1.5	6	West Midlands	0.150975609756098
Retrospective	4	63	28	Gaussian process	2	1.5	6	England	0.378756097560976
Retrospective	4	63	28	Gaussian process	2	1	6	London	0.199121951219512
Retrospective	4	63	28	Gaussian process	2	1	6	Other	0.158073170731707
Retrospective	4	63	28	Gaussian process	2	1	6	West Midlands	0.14980487804878
Retrospective	4	63	28	Gaussian process	2	1	6	England	0.379
Retrospective	4	63	28	Gaussian process	2	2	6	London	0.198975609756098
Retrospective	4	63	28	Gaussian process	2	2	6	Other	0.158219512195122
Retrospective	4	63	28	Gaussian process	2	2	6	West Midlands	0.150292682926829
Retrospective	4	63	28	Gaussian process	2	2	6	England	0.379414634146341
Retrospective	4	63	42	Gaussian process	2	1.5	8	London	0.221634146341463
Retrospective	4	63	42	Gaussian process	2	1.5	8	Other	0.178390243902439
Retrospective	4	63	42	Gaussian process	2	1.5	8	West Midlands	0.175048780487805
Retrospective	4	63	42	Gaussian process	2	1.5	8	England	0.421365853658537
Retrospective	4	63	42	Gaussian process	2	1	8	London	0.221048780487805
Retrospective	4	63	42	Gaussian process	2	1	8	Other	0.177829268292683
Retrospective	4	63	42	Gaussian process	2	1	8	West Midlands	0.175390243902439
Retrospective	4	63	42	Gaussian process	2	1	8	England	0.420390243902439
Retrospective	4	63	42	Gaussian process	2	2	8	London	0.22119512195122
Retrospective	4	63	42	Gaussian process	2	2	8	Other	0.179439024390244
Retrospective	4	63	42	Gaussian process	2	2	8	West Midlands	0.175048780487805
Retrospective	4	63	42	Gaussian process	2	2	8	England	0.42180487804878
Retrospective	4	63	28	Gaussian process	2	1.5	4	London	0.196390243902439
Retrospective	4	63	28	Gaussian process	2	1.5	4	Other	0.152292682926829
Retrospective	4	63	28	Gaussian process	2	1.5	4	West Midlands	0.145878048780488
Retrospective	4	63	28	Gaussian process	2	1.5	4	England	0.375024390243902
Retrospective	4	63	28	Gaussian process	2	1	4	London	0.195634146341463
Retrospective	4	63	28	Gaussian process	2	1	4	Other	0.153487804878049
Retrospective	4	63	28	Gaussian process	2	1	4	West Midlands	0.146
Retrospective	4	63	28	Gaussian process	2	1	4	England	0.374951219512195
Retrospective	4	63	28	Gaussian process	2	2	4	London	0.197414634146341
Retrospective	4	63	28	Gaussian process	2	2	4	Other	0.15409756097561
Retrospective	4	63	28	Gaussian process	2	2	4	West Midlands	0.148
Retrospective	4	63	28	Gaussian process	2	2	4	England	0.374878048780488
Retrospective	4	63	42	Gaussian process	2	1.5	6	London	0.221170731707317
Retrospective	4	63	42	Gaussian process	2	1.5	6	Other	0.178536585365854
Retrospective	4	63	42	Gaussian process	2	1.5	6	West Midlands	0.170536585365854
Retrospective	4	63	42	Gaussian process	2	1.5	6	England	0.419512195121951
Retrospective	4	63	42	Gaussian process	2	1	6	London	0.220243902439024
Retrospective	4	63	42	Gaussian process	2	1	6	Other	0.176658536585366
Retrospective	4	63	42	Gaussian process	2	1	6	West Midlands	0.170390243902439
Retrospective	4	63	42	Gaussian process	2	1	6	England	0.418341463414634
Retrospective	4	63	42	Gaussian process	2	2	6	London	0.221975609756098
Retrospective	4	63	42	Gaussian process	2	2	6	Other	0.177975609756098
Retrospective	4	63	42	Gaussian process	2	2	6	West Midlands	0.170682926829268
Retrospective	4	63	42	Gaussian process	2	2	6	England	0.419536585365854
Retrospective	4	63	28	Gaussian process	2	1.5	2	London	0.19109756097561
Retrospective	4	63	28	Gaussian process	2	1.5	2	Other	0.149560975609756
Retrospective	4	63	28	Gaussian process	2	1.5	2	West Midlands	0.143731707317073
Retrospective	4	63	28	Gaussian process	2	1.5	2	England	0.368975609756098
Retrospective	4	63	28	Gaussian process	2	1	2	London	0.189341463414634
Retrospective	4	63	28	Gaussian process	2	1	2	Other	0.14909756097561
Retrospective	4	63	28	Gaussian process	2	1	2	West Midlands	0.142878048780488
Retrospective	4	63	28	Gaussian process	2	1	2	England	0.368414634146341
Retrospective	4	63	28	Gaussian process	2	2	2	London	0.190487804878049
Retrospective	4	63	28	Gaussian process	2	2	2	Other	0.14909756097561
Retrospective	4	63	28	Gaussian process	2	2	2	West Midlands	0.144268292682927
Retrospective	4	63	28	Gaussian process	2	2	2	England	0.368170731707317
Retrospective	4	63	42	Gaussian process	2	1.5	3	London	0.205414634146341
Retrospective	4	63	42	Gaussian process	2	1.5	3	Other	0.163926829268293
Retrospective	4	63	42	Gaussian process	2	1.5	3	West Midlands	0.160048780487805
Retrospective	4	63	42	Gaussian process	2	1.5	3	England	0.399414634146341
Retrospective	4	63	42	Gaussian process	2	1	3	London	0.206292682926829
Retrospective	4	63	42	Gaussian process	2	1	3	Other	0.163512195121951
Retrospective	4	63	42	Gaussian process	2	1	3	West Midlands	0.16009756097561
Retrospective	4	63	42	Gaussian process	2	1	3	England	0.399121951219512
Retrospective	4	63	42	Gaussian process	2	2	3	London	0.205317073170732
Retrospective	4	63	42	Gaussian process	2	2	3	Other	0.165048780487805
Retrospective	4	63	42	Gaussian process	2	2	3	West Midlands	0.160292682926829
Retrospective	4	63	42	Gaussian process	2	2	3	England	0.39990243902439
Retrospective	4	105	28	Gaussian process	15	1.5	9	London	0.190829268292683
Retrospective	4	105	28	Gaussian process	15	1.5	9	Other	0.151146341463415
Retrospective	4	105	28	Gaussian process	15	1.5	9	West Midlands	0.152536585365854
Retrospective	4	105	28	Gaussian process	15	1.5	9	England	0.374634146341463
Retrospective	4	105	28	Gaussian process	15	1	9	London	0.190926829268293
Retrospective	4	105	28	Gaussian process	15	1	9	Other	0.150926829268293
Retrospective	4	105	28	Gaussian process	15	1	9	West Midlands	0.152317073170732
Retrospective	4	105	28	Gaussian process	15	1	9	England	0.375365853658537
Retrospective	4	105	28	Gaussian process	15	2	9	London	0.191853658536585
Retrospective	4	105	28	Gaussian process	15	2	9	Other	0.14919512195122
Retrospective	4	105	28	Gaussian process	15	2	9	West Midlands	0.152073170731707
Retrospective	4	105	28	Gaussian process	15	2	9	England	0.373536585365854
Retrospective	4	105	42	Gaussian process	15	1.5	14	London	0.219
Retrospective	4	105	42	Gaussian process	15	1.5	14	Other	0.173024390243902
Retrospective	4	105	42	Gaussian process	15	1.5	14	West Midlands	0.177926829268293
Retrospective	4	105	42	Gaussian process	15	1.5	14	England	0.422024390243902
Retrospective	4	105	42	Gaussian process	15	1	14	London	0.21890243902439
Retrospective	4	105	42	Gaussian process	15	1	14	Other	0.172414634146341
Retrospective	4	105	42	Gaussian process	15	1	14	West Midlands	0.177390243902439
Retrospective	4	105	42	Gaussian process	15	1	14	England	0.421365853658537
Retrospective	4	105	42	Gaussian process	15	2	14	London	0.218365853658537
Retrospective	4	105	42	Gaussian process	15	2	14	Other	0.174951219512195
Retrospective	4	105	42	Gaussian process	15	2	14	West Midlands	0.177682926829268
Retrospective	4	105	42	Gaussian process	15	2	14	England	0.42290243902439
Retrospective	4	105	28	Gaussian process	15	1.5	6	London	0.187780487804878
Retrospective	4	105	28	Gaussian process	15	1.5	6	Other	0.14980487804878
Retrospective	4	105	28	Gaussian process	15	1.5	6	West Midlands	0.149121951219512
Retrospective	4	105	28	Gaussian process	15	1.5	6	England	0.370121951219512
Retrospective	4	105	28	Gaussian process	15	1	6	London	0.187121951219512
Retrospective	4	105	28	Gaussian process	15	1	6	Other	0.150756097560976
Retrospective	4	105	28	Gaussian process	15	1	6	West Midlands	0.151390243902439
Retrospective	4	105	28	Gaussian process	15	1	6	England	0.370585365853659
Retrospective	4	105	28	Gaussian process	15	2	6	London	0.187585365853659
Retrospective	4	105	28	Gaussian process	15	2	6	Other	0.149682926829268
Retrospective	4	105	28	Gaussian process	15	2	6	West Midlands	0.150268292682927
Retrospective	4	105	28	Gaussian process	15	2	6	England	0.370121951219512
Retrospective	4	105	42	Gaussian process	15	1.5	8	London	0.213756097560976
Retrospective	4	105	42	Gaussian process	15	1.5	8	Other	0.170439024390244
Retrospective	4	105	42	Gaussian process	15	1.5	8	West Midlands	0.17590243902439
Retrospective	4	105	42	Gaussian process	15	1.5	8	England	0.41680487804878
Retrospective	4	105	42	Gaussian process	15	1	8	London	0.213268292682927
Retrospective	4	105	42	Gaussian process	15	1	8	Other	0.170341463414634
Retrospective	4	105	42	Gaussian process	15	1	8	West Midlands	0.176707317073171
Retrospective	4	105	42	Gaussian process	15	1	8	England	0.41880487804878
Retrospective	4	105	42	Gaussian process	15	2	8	London	0.213073170731707
Retrospective	4	105	42	Gaussian process	15	2	8	Other	0.171926829268293
Retrospective	4	105	42	Gaussian process	15	2	8	West Midlands	0.175439024390244
Retrospective	4	105	42	Gaussian process	15	2	8	England	0.417073170731707
Retrospective	4	105	28	Gaussian process	15	1.5	4	London	0.187658536585366
Retrospective	4	105	28	Gaussian process	15	1.5	4	Other	0.145560975609756
Retrospective	4	105	28	Gaussian process	15	1.5	4	West Midlands	0.147414634146341
Retrospective	4	105	28	Gaussian process	15	1.5	4	England	0.367707317073171
Retrospective	4	105	28	Gaussian process	15	1	4	London	0.187536585365854
Retrospective	4	105	28	Gaussian process	15	1	4	Other	0.145365853658537
Retrospective	4	105	28	Gaussian process	15	1	4	West Midlands	0.149414634146341
Retrospective	4	105	28	Gaussian process	15	1	4	England	0.369
Retrospective	4	105	28	Gaussian process	15	2	4	London	0.185853658536585
Retrospective	4	105	28	Gaussian process	15	2	4	Other	0.146878048780488
Retrospective	4	105	28	Gaussian process	15	2	4	West Midlands	0.148439024390244
Retrospective	4	105	28	Gaussian process	15	2	4	England	0.367414634146341
Retrospective	4	105	42	Gaussian process	15	1.5	6	London	0.214048780487805
Retrospective	4	105	42	Gaussian process	15	1.5	6	Other	0.171048780487805
Retrospective	4	105	42	Gaussian process	15	1.5	6	West Midlands	0.171926829268293
Retrospective	4	105	42	Gaussian process	15	1.5	6	England	0.415634146341463
Retrospective	4	105	42	Gaussian process	15	1	6	London	0.213634146341463
Retrospective	4	105	42	Gaussian process	15	1	6	Other	0.171024390243902
Retrospective	4	105	42	Gaussian process	15	1	6	West Midlands	0.173951219512195
Retrospective	4	105	42	Gaussian process	15	1	6	England	0.417926829268293
Retrospective	4	105	42	Gaussian process	15	2	6	London	0.213268292682927
Retrospective	4	105	42	Gaussian process	15	2	6	Other	0.172048780487805
Retrospective	4	105	42	Gaussian process	15	2	6	West Midlands	0.172121951219512
Retrospective	4	105	42	Gaussian process	15	2	6	England	0.415268292682927
Retrospective	4	105	28	Gaussian process	15	1.5	2	London	0.182390243902439
Retrospective	4	105	28	Gaussian process	15	1.5	2	Other	0.142
Retrospective	4	105	28	Gaussian process	15	1.5	2	West Midlands	0.145536585365854
Retrospective	4	105	28	Gaussian process	15	1.5	2	England	0.362780487804878
Retrospective	4	105	28	Gaussian process	15	1	2	London	0.182463414634146
Retrospective	4	105	28	Gaussian process	15	1	2	Other	0.142219512195122
Retrospective	4	105	28	Gaussian process	15	1	2	West Midlands	0.144951219512195
Retrospective	4	105	28	Gaussian process	15	1	2	England	0.364
Retrospective	4	105	28	Gaussian process	15	2	2	London	0.181341463414634
Retrospective	4	105	28	Gaussian process	15	2	2	Other	0.140439024390244
Retrospective	4	105	28	Gaussian process	15	2	2	West Midlands	0.141853658536585
Retrospective	4	105	28	Gaussian process	15	2	2	England	0.360365853658537
Retrospective	4	105	42	Gaussian process	15	1.5	3	London	0.201707317073171
Retrospective	4	105	42	Gaussian process	15	1.5	3	Other	0.159341463414634
Retrospective	4	105	42	Gaussian process	15	1.5	3	West Midlands	0.159853658536585
Retrospective	4	105	42	Gaussian process	15	1.5	3	England	0.39790243902439
Retrospective	4	105	42	Gaussian process	15	1	3	London	0.201439024390244
Retrospective	4	105	42	Gaussian process	15	1	3	Other	0.157536585365854
Retrospective	4	105	42	Gaussian process	15	1	3	West Midlands	0.160634146341463
Retrospective	4	105	42	Gaussian process	15	1	3	England	0.39919512195122
Retrospective	4	105	42	Gaussian process	15	2	3	London	0.200951219512195
Retrospective	4	105	42	Gaussian process	15	2	3	Other	0.159073170731707
Retrospective	4	105	42	Gaussian process	15	2	3	West Midlands	0.161634146341463
Retrospective	4	105	42	Gaussian process	15	2	3	England	0.397926829268293
Retrospective	4	105	28	Gaussian process	8	1.5	9	London	0.198975609756098
Retrospective	4	105	28	Gaussian process	8	1.5	9	Other	0.152682926829268
Retrospective	4	105	28	Gaussian process	8	1.5	9	West Midlands	0.155658536585366
Retrospective	4	105	28	Gaussian process	8	1.5	9	England	0.381024390243902
Retrospective	4	105	28	Gaussian process	8	1	9	London	0.195439024390244
Retrospective	4	105	28	Gaussian process	8	1	9	Other	0.152853658536585
Retrospective	4	105	28	Gaussian process	8	1	9	West Midlands	0.154560975609756
Retrospective	4	105	28	Gaussian process	8	1	9	England	0.379024390243902
Retrospective	4	105	28	Gaussian process	8	2	9	London	0.199268292682927
Retrospective	4	105	28	Gaussian process	8	2	9	Other	0.153951219512195
Retrospective	4	105	28	Gaussian process	8	2	9	West Midlands	0.157341463414634
Retrospective	4	105	28	Gaussian process	8	2	9	England	0.383024390243902
Retrospective	4	105	42	Gaussian process	8	1.5	14	London	0.225707317073171
Retrospective	4	105	42	Gaussian process	8	1.5	14	Other	0.176073170731707
Retrospective	4	105	42	Gaussian process	8	1.5	14	West Midlands	0.180170731707317
Retrospective	4	105	42	Gaussian process	8	1.5	14	England	0.430121951219512
Retrospective	4	105	42	Gaussian process	8	1	14	London	0.221317073170732
Retrospective	4	105	42	Gaussian process	8	1	14	Other	0.175073170731707
Retrospective	4	105	42	Gaussian process	8	1	14	West Midlands	0.179463414634146
Retrospective	4	105	42	Gaussian process	8	1	14	England	0.426926829268293
Retrospective	4	105	42	Gaussian process	8	2	14	London	0.226048780487805
Retrospective	4	105	42	Gaussian process	8	2	14	Other	0.175390243902439
Retrospective	4	105	42	Gaussian process	8	2	14	West Midlands	0.182170731707317
Retrospective	4	105	42	Gaussian process	8	2	14	England	0.431536585365854
Retrospective	4	105	28	Gaussian process	8	1.5	6	London	0.195634146341463
Retrospective	4	105	28	Gaussian process	8	1.5	6	Other	0.151609756097561
Retrospective	4	105	28	Gaussian process	8	1.5	6	West Midlands	0.154170731707317
Retrospective	4	105	28	Gaussian process	8	1.5	6	England	0.378609756097561
Retrospective	4	105	28	Gaussian process	8	1	6	London	0.192634146341463
Retrospective	4	105	28	Gaussian process	8	1	6	Other	0.150878048780488
Retrospective	4	105	28	Gaussian process	8	1	6	West Midlands	0.152414634146341
Retrospective	4	105	28	Gaussian process	8	1	6	England	0.376073170731707
Retrospective	4	105	28	Gaussian process	8	2	6	London	0.196
Retrospective	4	105	28	Gaussian process	8	2	6	Other	0.153073170731707
Retrospective	4	105	28	Gaussian process	8	2	6	West Midlands	0.155658536585366
Retrospective	4	105	28	Gaussian process	8	2	6	England	0.379658536585366
Retrospective	4	105	42	Gaussian process	8	1.5	8	London	0.219707317073171
Retrospective	4	105	42	Gaussian process	8	1.5	8	Other	0.172512195121951
Retrospective	4	105	42	Gaussian process	8	1.5	8	West Midlands	0.180243902439024
Retrospective	4	105	42	Gaussian process	8	1.5	8	England	0.425926829268293
Retrospective	4	105	42	Gaussian process	8	1	8	London	0.217682926829268
Retrospective	4	105	42	Gaussian process	8	1	8	Other	0.172658536585366
Retrospective	4	105	42	Gaussian process	8	1	8	West Midlands	0.179365853658537
Retrospective	4	105	42	Gaussian process	8	1	8	England	0.423219512195122
Retrospective	4	105	42	Gaussian process	8	2	8	London	0.220170731707317
Retrospective	4	105	42	Gaussian process	8	2	8	Other	0.173048780487805
Retrospective	4	105	42	Gaussian process	8	2	8	West Midlands	0.182024390243902
Retrospective	4	105	42	Gaussian process	8	2	8	England	0.426707317073171
Retrospective	4	105	28	Gaussian process	8	1.5	4	London	0.194390243902439
Retrospective	4	105	28	Gaussian process	8	1.5	4	Other	0.148951219512195
Retrospective	4	105	28	Gaussian process	8	1.5	4	West Midlands	0.152707317073171
Retrospective	4	105	28	Gaussian process	8	1.5	4	England	0.376878048780488
Retrospective	4	105	28	Gaussian process	8	1	4	London	0.190780487804878
Retrospective	4	105	28	Gaussian process	8	1	4	Other	0.148536585365854
Retrospective	4	105	28	Gaussian process	8	1	4	West Midlands	0.151121951219512
Retrospective	4	105	28	Gaussian process	8	1	4	England	0.374487804878049
Retrospective	4	105	28	Gaussian process	8	2	4	London	0.195243902439024
Retrospective	4	105	28	Gaussian process	8	2	4	Other	0.149780487804878
Retrospective	4	105	28	Gaussian process	8	2	4	West Midlands	0.154878048780488
Retrospective	4	105	28	Gaussian process	8	2	4	England	0.378439024390244
Retrospective	4	105	42	Gaussian process	8	1.5	6	London	0.22090243902439
Retrospective	4	105	42	Gaussian process	8	1.5	6	Other	0.172780487804878
Retrospective	4	105	42	Gaussian process	8	1.5	6	West Midlands	0.177024390243902
Retrospective	4	105	42	Gaussian process	8	1.5	6	England	0.423975609756098
Retrospective	4	105	42	Gaussian process	8	1	6	London	0.220024390243902
Retrospective	4	105	42	Gaussian process	8	1	6	Other	0.174024390243902
Retrospective	4	105	42	Gaussian process	8	1	6	West Midlands	0.175878048780488
Retrospective	4	105	42	Gaussian process	8	1	6	England	0.422219512195122
Retrospective	4	105	42	Gaussian process	8	2	6	London	0.223292682926829
Retrospective	4	105	42	Gaussian process	8	2	6	Other	0.172829268292683
Retrospective	4	105	42	Gaussian process	8	2	6	West Midlands	0.178414634146341
Retrospective	4	105	42	Gaussian process	8	2	6	England	0.426317073170732
Retrospective	4	105	28	Gaussian process	8	1.5	2	London	0.188487804878049
Retrospective	4	105	28	Gaussian process	8	1.5	2	Other	0.146682926829268
Retrospective	4	105	28	Gaussian process	8	1.5	2	West Midlands	0.148268292682927
Retrospective	4	105	28	Gaussian process	8	1.5	2	England	0.371536585365854
Retrospective	4	105	28	Gaussian process	8	1	2	London	0.186390243902439
Retrospective	4	105	28	Gaussian process	8	1	2	Other	0.144390243902439
Retrospective	4	105	28	Gaussian process	8	1	2	West Midlands	0.148048780487805
Retrospective	4	105	28	Gaussian process	8	1	2	England	0.368341463414634
Retrospective	4	105	28	Gaussian process	8	2	2	London	0.191024390243902
Retrospective	4	105	28	Gaussian process	8	2	2	Other	0.145439024390244
Retrospective	4	105	28	Gaussian process	8	2	2	West Midlands	0.151121951219512
Retrospective	4	105	28	Gaussian process	8	2	2	England	0.373609756097561
Retrospective	4	105	42	Gaussian process	8	1.5	3	London	0.20790243902439
Retrospective	4	105	42	Gaussian process	8	1.5	3	Other	0.161585365853659
Retrospective	4	105	42	Gaussian process	8	1.5	3	West Midlands	0.166560975609756
Retrospective	4	105	42	Gaussian process	8	1.5	3	England	0.407243902439024
Retrospective	4	105	42	Gaussian process	8	1	3	London	0.205
Retrospective	4	105	42	Gaussian process	8	1	3	Other	0.16090243902439
Retrospective	4	105	42	Gaussian process	8	1	3	West Midlands	0.164439024390244
Retrospective	4	105	42	Gaussian process	8	1	3	England	0.404487804878049
Retrospective	4	105	42	Gaussian process	8	2	3	London	0.209463414634146
Retrospective	4	105	42	Gaussian process	8	2	3	Other	0.163048780487805
Retrospective	4	105	42	Gaussian process	8	2	3	West Midlands	0.167951219512195
Retrospective	4	105	42	Gaussian process	8	2	3	England	0.409
Retrospective	4	105	28	Gaussian process	5	1.5	9	London	0.201634146341463
Retrospective	4	105	28	Gaussian process	5	1.5	9	Other	0.155317073170732
Retrospective	4	105	28	Gaussian process	5	1.5	9	West Midlands	0.157926829268293
Retrospective	4	105	28	Gaussian process	5	1.5	9	England	0.386121951219512
Retrospective	4	105	28	Gaussian process	5	1	9	London	0.200073170731707
Retrospective	4	105	28	Gaussian process	5	1	9	Other	0.155292682926829
Retrospective	4	105	28	Gaussian process	5	1	9	West Midlands	0.158512195121951
Retrospective	4	105	28	Gaussian process	5	1	9	England	0.384707317073171
Retrospective	4	105	28	Gaussian process	5	2	9	London	0.203829268292683
Retrospective	4	105	28	Gaussian process	5	2	9	Other	0.155024390243902
Retrospective	4	105	28	Gaussian process	5	2	9	West Midlands	0.160219512195122
Retrospective	4	105	28	Gaussian process	5	2	9	England	0.389146341463415
Retrospective	4	105	42	Gaussian process	5	1.5	14	London	0.228926829268293
Retrospective	4	105	42	Gaussian process	5	1.5	14	Other	0.17890243902439
Retrospective	4	105	42	Gaussian process	5	1.5	14	West Midlands	0.184975609756098
Retrospective	4	105	42	Gaussian process	5	1.5	14	England	0.436463414634146
Retrospective	4	105	42	Gaussian process	5	1	14	London	0.226951219512195
Retrospective	4	105	42	Gaussian process	5	1	14	Other	0.177390243902439
Retrospective	4	105	42	Gaussian process	5	1	14	West Midlands	0.182317073170732
Retrospective	4	105	42	Gaussian process	5	1	14	England	0.430975609756098
Retrospective	4	105	42	Gaussian process	5	2	14	London	0.22819512195122
Retrospective	4	105	42	Gaussian process	5	2	14	Other	0.177243902439024
Retrospective	4	105	42	Gaussian process	5	2	14	West Midlands	0.188341463414634
Retrospective	4	105	42	Gaussian process	5	2	14	England	0.436609756097561
Retrospective	4	105	28	Gaussian process	5	1.5	6	London	0.198682926829268
Retrospective	4	105	28	Gaussian process	5	1.5	6	Other	0.153268292682927
Retrospective	4	105	28	Gaussian process	5	1.5	6	West Midlands	0.158365853658537
Retrospective	4	105	28	Gaussian process	5	1.5	6	England	0.383292682926829
Retrospective	4	105	28	Gaussian process	5	1	6	London	0.196634146341463
Retrospective	4	105	28	Gaussian process	5	1	6	Other	0.151829268292683
Retrospective	4	105	28	Gaussian process	5	1	6	West Midlands	0.154048780487805
Retrospective	4	105	28	Gaussian process	5	1	6	England	0.379292682926829
Retrospective	4	105	28	Gaussian process	5	2	6	London	0.199487804878049
Retrospective	4	105	28	Gaussian process	5	2	6	Other	0.154682926829268
Retrospective	4	105	28	Gaussian process	5	2	6	West Midlands	0.158658536585366
Retrospective	4	105	28	Gaussian process	5	2	6	England	0.384756097560976
Retrospective	4	105	42	Gaussian process	5	1.5	8	London	0.223341463414634
Retrospective	4	105	42	Gaussian process	5	1.5	8	Other	0.176146341463415
Retrospective	4	105	42	Gaussian process	5	1.5	8	West Midlands	0.183853658536585
Retrospective	4	105	42	Gaussian process	5	1.5	8	England	0.430707317073171
Retrospective	4	105	42	Gaussian process	5	1	8	London	0.222707317073171
Retrospective	4	105	42	Gaussian process	5	1	8	Other	0.173951219512195
Retrospective	4	105	42	Gaussian process	5	1	8	West Midlands	0.180731707317073
Retrospective	4	105	42	Gaussian process	5	1	8	England	0.427121951219512
Retrospective	4	105	42	Gaussian process	5	2	8	London	0.22709756097561
Retrospective	4	105	42	Gaussian process	5	2	8	Other	0.176463414634146
Retrospective	4	105	42	Gaussian process	5	2	8	West Midlands	0.185853658536585
Retrospective	4	105	42	Gaussian process	5	2	8	England	0.434146341463415
Retrospective	4	105	28	Gaussian process	5	1.5	4	London	0.198585365853659
Retrospective	4	105	28	Gaussian process	5	1.5	4	Other	0.151512195121951
Retrospective	4	105	28	Gaussian process	5	1.5	4	West Midlands	0.156634146341463
Retrospective	4	105	28	Gaussian process	5	1.5	4	England	0.382365853658537
Retrospective	4	105	28	Gaussian process	5	1	4	London	0.195756097560976
Retrospective	4	105	28	Gaussian process	5	1	4	Other	0.149878048780488
Retrospective	4	105	28	Gaussian process	5	1	4	West Midlands	0.154
Retrospective	4	105	28	Gaussian process	5	1	4	England	0.377756097560976
Retrospective	4	105	28	Gaussian process	5	2	4	London	0.19980487804878
Retrospective	4	105	28	Gaussian process	5	2	4	Other	0.152048780487805
Retrospective	4	105	28	Gaussian process	5	2	4	West Midlands	0.15790243902439
Retrospective	4	105	28	Gaussian process	5	2	4	England	0.38380487804878
Retrospective	4	105	42	Gaussian process	5	1.5	6	London	0.22509756097561
Retrospective	4	105	42	Gaussian process	5	1.5	6	Other	0.17490243902439
Retrospective	4	105	42	Gaussian process	5	1.5	6	West Midlands	0.181414634146341
Retrospective	4	105	42	Gaussian process	5	1.5	6	England	0.430439024390244
Retrospective	4	105	42	Gaussian process	5	1	6	London	0.222780487804878
Retrospective	4	105	42	Gaussian process	5	1	6	Other	0.174414634146341
Retrospective	4	105	42	Gaussian process	5	1	6	West Midlands	0.177707317073171
Retrospective	4	105	42	Gaussian process	5	1	6	England	0.426219512195122
Retrospective	4	105	42	Gaussian process	5	2	6	London	0.226268292682927
Retrospective	4	105	42	Gaussian process	5	2	6	Other	0.17680487804878
Retrospective	4	105	42	Gaussian process	5	2	6	West Midlands	0.182926829268293
Retrospective	4	105	42	Gaussian process	5	2	6	England	0.431609756097561
Retrospective	4	105	28	Gaussian process	5	1.5	2	London	0.192439024390244
Retrospective	4	105	28	Gaussian process	5	1.5	2	Other	0.146707317073171
Retrospective	4	105	28	Gaussian process	5	1.5	2	West Midlands	0.153951219512195
Retrospective	4	105	28	Gaussian process	5	1.5	2	England	0.376756097560976
Retrospective	4	105	28	Gaussian process	5	1	2	London	0.190585365853659
Retrospective	4	105	28	Gaussian process	5	1	2	Other	0.146682926829268
Retrospective	4	105	28	Gaussian process	5	1	2	West Midlands	0.149829268292683
Retrospective	4	105	28	Gaussian process	5	1	2	England	0.372560975609756
Retrospective	4	105	28	Gaussian process	5	2	2	London	0.195073170731707
Retrospective	4	105	28	Gaussian process	5	2	2	Other	0.148048780487805
Retrospective	4	105	28	Gaussian process	5	2	2	West Midlands	0.154024390243902
Retrospective	4	105	28	Gaussian process	5	2	2	England	0.378731707317073
Retrospective	4	105	42	Gaussian process	5	1.5	3	London	0.212512195121951
Retrospective	4	105	42	Gaussian process	5	1.5	3	Other	0.163756097560976
Retrospective	4	105	42	Gaussian process	5	1.5	3	West Midlands	0.170731707317073
Retrospective	4	105	42	Gaussian process	5	1.5	3	England	0.413073170731707
Retrospective	4	105	42	Gaussian process	5	1	3	London	0.209878048780488
Retrospective	4	105	42	Gaussian process	5	1	3	Other	0.163951219512195
Retrospective	4	105	42	Gaussian process	5	1	3	West Midlands	0.166170731707317
Retrospective	4	105	42	Gaussian process	5	1	3	England	0.408317073170732
Retrospective	4	105	42	Gaussian process	5	2	3	London	0.213682926829268
Retrospective	4	105	42	Gaussian process	5	2	3	Other	0.164682926829268
Retrospective	4	105	42	Gaussian process	5	2	3	West Midlands	0.171853658536585
Retrospective	4	105	42	Gaussian process	5	2	3	England	0.415585365853659
Retrospective	4	105	28	Gaussian process	3	1.5	9	London	0.206512195121951
Retrospective	4	105	28	Gaussian process	3	1.5	9	Other	0.155951219512195
Retrospective	4	105	28	Gaussian process	3	1.5	9	West Midlands	0.163487804878049
Retrospective	4	105	28	Gaussian process	3	1.5	9	England	0.392707317073171
Retrospective	4	105	28	Gaussian process	3	1	9	London	0.203560975609756
Retrospective	4	105	28	Gaussian process	3	1	9	Other	0.156243902439024
Retrospective	4	105	28	Gaussian process	3	1	9	West Midlands	0.159390243902439
Retrospective	4	105	28	Gaussian process	3	1	9	England	0.388829268292683
Retrospective	4	105	28	Gaussian process	3	2	9	London	0.204756097560976
Retrospective	4	105	28	Gaussian process	3	2	9	Other	0.157048780487805
Retrospective	4	105	28	Gaussian process	3	2	9	West Midlands	0.161707317073171
Retrospective	4	105	28	Gaussian process	3	2	9	England	0.392048780487805
Retrospective	4	105	42	Gaussian process	3	1.5	14	London	0.231658536585366
Retrospective	4	105	42	Gaussian process	3	1.5	14	Other	0.179560975609756
Retrospective	4	105	42	Gaussian process	3	1.5	14	West Midlands	0.189829268292683
Retrospective	4	105	42	Gaussian process	3	1.5	14	England	0.44109756097561
Retrospective	4	105	42	Gaussian process	3	1	14	London	0.229975609756098
Retrospective	4	105	42	Gaussian process	3	1	14	Other	0.177951219512195
Retrospective	4	105	42	Gaussian process	3	1	14	West Midlands	0.187
Retrospective	4	105	42	Gaussian process	3	1	14	England	0.436975609756098
Retrospective	4	105	42	Gaussian process	3	2	14	London	0.23290243902439
Retrospective	4	105	42	Gaussian process	3	2	14	Other	0.18
Retrospective	4	105	42	Gaussian process	3	2	14	West Midlands	0.189731707317073
Retrospective	4	105	42	Gaussian process	3	2	14	England	0.442609756097561
Retrospective	4	105	28	Gaussian process	3	1.5	6	London	0.202512195121951
Retrospective	4	105	28	Gaussian process	3	1.5	6	Other	0.153853658536585
Retrospective	4	105	28	Gaussian process	3	1.5	6	West Midlands	0.158853658536585
Retrospective	4	105	28	Gaussian process	3	1.5	6	England	0.387390243902439
Retrospective	4	105	28	Gaussian process	3	1	6	London	0.200731707317073
Retrospective	4	105	28	Gaussian process	3	1	6	Other	0.153853658536585
Retrospective	4	105	28	Gaussian process	3	1	6	West Midlands	0.15790243902439
Retrospective	4	105	28	Gaussian process	3	1	6	England	0.384243902439024
Retrospective	4	105	28	Gaussian process	3	2	6	London	0.20119512195122
Retrospective	4	105	28	Gaussian process	3	2	6	Other	0.155926829268293
Retrospective	4	105	28	Gaussian process	3	2	6	West Midlands	0.162170731707317
Retrospective	4	105	28	Gaussian process	3	2	6	England	0.388975609756098
Retrospective	4	105	42	Gaussian process	3	1.5	8	London	0.227634146341463
Retrospective	4	105	42	Gaussian process	3	1.5	8	Other	0.177341463414634
Retrospective	4	105	42	Gaussian process	3	1.5	8	West Midlands	0.187219512195122
Retrospective	4	105	42	Gaussian process	3	1.5	8	England	0.43509756097561
Retrospective	4	105	42	Gaussian process	3	1	8	London	0.226536585365854
Retrospective	4	105	42	Gaussian process	3	1	8	Other	0.176365853658537
Retrospective	4	105	42	Gaussian process	3	1	8	West Midlands	0.183292682926829
Retrospective	4	105	42	Gaussian process	3	1	8	England	0.431609756097561
Retrospective	4	105	42	Gaussian process	3	2	8	London	0.227073170731707
Retrospective	4	105	42	Gaussian process	3	2	8	Other	0.178390243902439
Retrospective	4	105	42	Gaussian process	3	2	8	West Midlands	0.189048780487805
Retrospective	4	105	42	Gaussian process	3	2	8	England	0.437243902439024
Retrospective	4	105	28	Gaussian process	3	1.5	4	London	0.202463414634146
Retrospective	4	105	28	Gaussian process	3	1.5	4	Other	0.153536585365854
Retrospective	4	105	28	Gaussian process	3	1.5	4	West Midlands	0.161219512195122
Retrospective	4	105	28	Gaussian process	3	1.5	4	England	0.388243902439024
Retrospective	4	105	28	Gaussian process	3	1	4	London	0.199146341463415
Retrospective	4	105	28	Gaussian process	3	1	4	Other	0.15109756097561
Retrospective	4	105	28	Gaussian process	3	1	4	West Midlands	0.155658536585366
Retrospective	4	105	28	Gaussian process	3	1	4	England	0.383634146341463
Retrospective	4	105	28	Gaussian process	3	2	4	London	0.201585365853659
Retrospective	4	105	28	Gaussian process	3	2	4	Other	0.154073170731707
Retrospective	4	105	28	Gaussian process	3	2	4	West Midlands	0.161414634146341
Retrospective	4	105	28	Gaussian process	3	2	4	England	0.388658536585366
Retrospective	4	105	42	Gaussian process	3	1.5	6	London	0.229829268292683
Retrospective	4	105	42	Gaussian process	3	1.5	6	Other	0.178536585365854
Retrospective	4	105	42	Gaussian process	3	1.5	6	West Midlands	0.184926829268293
Retrospective	4	105	42	Gaussian process	3	1.5	6	England	0.436048780487805
Retrospective	4	105	42	Gaussian process	3	1	6	London	0.22690243902439
Retrospective	4	105	42	Gaussian process	3	1	6	Other	0.176365853658537
Retrospective	4	105	42	Gaussian process	3	1	6	West Midlands	0.182170731707317
Retrospective	4	105	42	Gaussian process	3	1	6	England	0.432170731707317
Retrospective	4	105	42	Gaussian process	3	2	6	London	0.229170731707317
Retrospective	4	105	42	Gaussian process	3	2	6	Other	0.179536585365854
Retrospective	4	105	42	Gaussian process	3	2	6	West Midlands	0.18609756097561
Retrospective	4	105	42	Gaussian process	3	2	6	England	0.437682926829268
Retrospective	4	105	28	Gaussian process	3	1.5	2	London	0.197560975609756
Retrospective	4	105	28	Gaussian process	3	1.5	2	Other	0.150756097560976
Retrospective	4	105	28	Gaussian process	3	1.5	2	West Midlands	0.156243902439024
Retrospective	4	105	28	Gaussian process	3	1.5	2	England	0.383292682926829
Retrospective	4	105	28	Gaussian process	3	1	2	London	0.194780487804878
Retrospective	4	105	28	Gaussian process	3	1	2	Other	0.148536585365854
Retrospective	4	105	28	Gaussian process	3	1	2	West Midlands	0.153878048780488
Retrospective	4	105	28	Gaussian process	3	1	2	England	0.378024390243902
Retrospective	4	105	28	Gaussian process	3	2	2	London	0.196780487804878
Retrospective	4	105	28	Gaussian process	3	2	2	Other	0.150268292682927
Retrospective	4	105	28	Gaussian process	3	2	2	West Midlands	0.158536585365854
Retrospective	4	105	28	Gaussian process	3	2	2	England	0.382585365853659
Retrospective	4	105	42	Gaussian process	3	1.5	3	London	0.217341463414634
Retrospective	4	105	42	Gaussian process	3	1.5	3	Other	0.166585365853659
Retrospective	4	105	42	Gaussian process	3	1.5	3	West Midlands	0.173560975609756
Retrospective	4	105	42	Gaussian process	3	1.5	3	England	0.419731707317073
Retrospective	4	105	42	Gaussian process	3	1	3	London	0.214512195121951
Retrospective	4	105	42	Gaussian process	3	1	3	Other	0.164219512195122
Retrospective	4	105	42	Gaussian process	3	1	3	West Midlands	0.170024390243902
Retrospective	4	105	42	Gaussian process	3	1	3	England	0.414317073170732
Retrospective	4	105	42	Gaussian process	3	2	3	London	0.21690243902439
Retrospective	4	105	42	Gaussian process	3	2	3	Other	0.167341463414634
Retrospective	4	105	42	Gaussian process	3	2	3	West Midlands	0.175731707317073
Retrospective	4	105	42	Gaussian process	3	2	3	England	0.420487804878049
Retrospective	4	147	28	Gaussian process	21	1.5	9	London	0.190609756097561
Retrospective	4	147	28	Gaussian process	21	1.5	9	Other	0.156756097560976
Retrospective	4	147	28	Gaussian process	21	1.5	9	West Midlands	0.161268292682927
Retrospective	4	147	28	Gaussian process	21	1.5	9	England	0.383951219512195
Retrospective	4	147	28	Gaussian process	21	1	9	London	0.19180487804878
Retrospective	4	147	28	Gaussian process	21	1	9	Other	0.15709756097561
Retrospective	4	147	28	Gaussian process	21	1	9	West Midlands	0.163780487804878
Retrospective	4	147	28	Gaussian process	21	1	9	England	0.385487804878049
Retrospective	4	147	28	Gaussian process	21	2	9	London	0.19009756097561
Retrospective	4	147	28	Gaussian process	21	2	9	Other	0.160658536585366
Retrospective	4	147	28	Gaussian process	21	2	9	West Midlands	0.160780487804878
Retrospective	4	147	28	Gaussian process	21	2	9	England	0.383731707317073
Retrospective	4	147	42	Gaussian process	21	1.5	14	London	0.218365853658537
Retrospective	4	147	42	Gaussian process	21	1.5	14	Other	0.181341463414634
Retrospective	4	147	42	Gaussian process	21	1.5	14	West Midlands	0.189682926829268
Retrospective	4	147	42	Gaussian process	21	1.5	14	England	0.436268292682927
Retrospective	4	147	42	Gaussian process	21	1	14	London	0.219073170731707
Retrospective	4	147	42	Gaussian process	21	1	14	Other	0.180975609756098
Retrospective	4	147	42	Gaussian process	21	1	14	West Midlands	0.19180487804878
Retrospective	4	147	42	Gaussian process	21	1	14	England	0.435878048780488
Retrospective	4	147	42	Gaussian process	21	2	14	London	0.216609756097561
Retrospective	4	147	42	Gaussian process	21	2	14	Other	0.184658536585366
Retrospective	4	147	42	Gaussian process	21	2	14	West Midlands	0.188658536585366
Retrospective	4	147	42	Gaussian process	21	2	14	England	0.435317073170732
Retrospective	4	147	28	Gaussian process	21	1.5	6	London	0.189634146341463
Retrospective	4	147	28	Gaussian process	21	1.5	6	Other	0.157
Retrospective	4	147	28	Gaussian process	21	1.5	6	West Midlands	0.15919512195122
Retrospective	4	147	28	Gaussian process	21	1.5	6	England	0.381317073170732
Retrospective	4	147	28	Gaussian process	21	1	6	London	0.190707317073171
Retrospective	4	147	28	Gaussian process	21	1	6	Other	0.157390243902439
Retrospective	4	147	28	Gaussian process	21	1	6	West Midlands	0.162170731707317
Retrospective	4	147	28	Gaussian process	21	1	6	England	0.38290243902439
Retrospective	4	147	28	Gaussian process	21	2	6	London	0.187634146341463
Retrospective	4	147	28	Gaussian process	21	2	6	Other	0.158975609756098
Retrospective	4	147	28	Gaussian process	21	2	6	West Midlands	0.159390243902439
Retrospective	4	147	28	Gaussian process	21	2	6	England	0.380341463414634
Retrospective	4	147	42	Gaussian process	21	1.5	8	London	0.214048780487805
Retrospective	4	147	42	Gaussian process	21	1.5	8	Other	0.179707317073171
Retrospective	4	147	42	Gaussian process	21	1.5	8	West Midlands	0.188317073170732
Retrospective	4	147	42	Gaussian process	21	1.5	8	England	0.429951219512195
Retrospective	4	147	42	Gaussian process	21	1	8	London	0.215
Retrospective	4	147	42	Gaussian process	21	1	8	Other	0.180048780487805
Retrospective	4	147	42	Gaussian process	21	1	8	West Midlands	0.188365853658537
Retrospective	4	147	42	Gaussian process	21	1	8	England	0.430658536585366
Retrospective	4	147	42	Gaussian process	21	2	8	London	0.214268292682927
Retrospective	4	147	42	Gaussian process	21	2	8	Other	0.181439024390244
Retrospective	4	147	42	Gaussian process	21	2	8	West Midlands	0.187487804878049
Retrospective	4	147	42	Gaussian process	21	2	8	England	0.430073170731707
Retrospective	4	147	28	Gaussian process	21	1.5	4	London	0.186048780487805
Retrospective	4	147	28	Gaussian process	21	1.5	4	Other	0.155243902439024
Retrospective	4	147	28	Gaussian process	21	1.5	4	West Midlands	0.158682926829268
Retrospective	4	147	28	Gaussian process	21	1.5	4	England	0.378219512195122
Retrospective	4	147	28	Gaussian process	21	1	4	London	0.186512195121951
Retrospective	4	147	28	Gaussian process	21	1	4	Other	0.154731707317073
Retrospective	4	147	28	Gaussian process	21	1	4	West Midlands	0.158170731707317
Retrospective	4	147	28	Gaussian process	21	1	4	England	0.378829268292683
Retrospective	4	147	28	Gaussian process	21	2	4	London	0.183975609756098
Retrospective	4	147	28	Gaussian process	21	2	4	Other	0.153682926829268
Retrospective	4	147	28	Gaussian process	21	2	4	West Midlands	0.156512195121951
Retrospective	4	147	28	Gaussian process	21	2	4	England	0.374390243902439
Retrospective	4	147	42	Gaussian process	21	1.5	6	London	0.214121951219512
Retrospective	4	147	42	Gaussian process	21	1.5	6	Other	0.178560975609756
Retrospective	4	147	42	Gaussian process	21	1.5	6	West Midlands	0.187609756097561
Retrospective	4	147	42	Gaussian process	21	1.5	6	England	0.430146341463415
Retrospective	4	147	42	Gaussian process	21	1	6	London	0.149634146341463
Retrospective	4	147	42	Gaussian process	21	1	6	Other	0.14190243902439
Retrospective	4	147	42	Gaussian process	21	1	6	West Midlands	0.116341463414634
Retrospective	4	147	42	Gaussian process	21	1	6	England	0.115463414634146
Retrospective	4	147	42	Gaussian process	21	2	6	London	0.212243902439024
Retrospective	4	147	42	Gaussian process	21	2	6	Other	0.17990243902439
Retrospective	4	147	42	Gaussian process	21	2	6	West Midlands	0.186585365853659
Retrospective	4	147	42	Gaussian process	21	2	6	England	0.427926829268293
Retrospective	4	147	28	Gaussian process	21	1.5	2	London	0.183170731707317
Retrospective	4	147	28	Gaussian process	21	1.5	2	Other	0.154073170731707
Retrospective	4	147	28	Gaussian process	21	1.5	2	West Midlands	0.153121951219512
Retrospective	4	147	28	Gaussian process	21	1.5	2	England	0.374463414634146
Retrospective	4	147	28	Gaussian process	21	1	2	London	0.183585365853659
Retrospective	4	147	28	Gaussian process	21	1	2	Other	0.153048780487805
Retrospective	4	147	28	Gaussian process	21	1	2	West Midlands	0.155317073170732
Retrospective	4	147	28	Gaussian process	21	1	2	England	0.376853658536585
Retrospective	4	147	28	Gaussian process	21	2	2	London	0.182975609756098
Retrospective	4	147	28	Gaussian process	21	2	2	Other	0.149341463414634
Retrospective	4	147	28	Gaussian process	21	2	2	West Midlands	0.150048780487805
Retrospective	4	147	28	Gaussian process	21	2	2	England	0.368585365853659
Retrospective	4	147	42	Gaussian process	21	1.5	3	London	0.202195121951219
Retrospective	4	147	42	Gaussian process	21	1.5	3	Other	0.16919512195122
Retrospective	4	147	42	Gaussian process	21	1.5	3	West Midlands	0.17190243902439
Retrospective	4	147	42	Gaussian process	21	1.5	3	England	0.413219512195122
Retrospective	4	147	42	Gaussian process	21	1	3	London	0.204853658536585
Retrospective	4	147	42	Gaussian process	21	1	3	Other	0.168951219512195
Retrospective	4	147	42	Gaussian process	21	1	3	West Midlands	0.172414634146341
Retrospective	4	147	42	Gaussian process	21	1	3	England	0.413926829268293
Retrospective	4	147	42	Gaussian process	21	2	3	London	0.201463414634146
Retrospective	4	147	42	Gaussian process	21	2	3	Other	0.167048780487805
Retrospective	4	147	42	Gaussian process	21	2	3	West Midlands	0.169487804878049
Retrospective	4	147	42	Gaussian process	21	2	3	England	0.409121951219512
Retrospective	4	147	28	Gaussian process	10	1.5	9	London	0.198731707317073
Retrospective	4	147	28	Gaussian process	10	1.5	9	Other	0.163
Retrospective	4	147	28	Gaussian process	10	1.5	9	West Midlands	0.17119512195122
Retrospective	4	147	28	Gaussian process	10	1.5	9	England	0.398
Retrospective	4	147	28	Gaussian process	10	1	9	London	0.197048780487805
Retrospective	4	147	28	Gaussian process	10	1	9	Other	0.161317073170732
Retrospective	4	147	28	Gaussian process	10	1	9	West Midlands	0.167609756097561
Retrospective	4	147	28	Gaussian process	10	1	9	England	0.393268292682927
Retrospective	4	147	28	Gaussian process	10	2	9	London	0.201146341463415
Retrospective	4	147	28	Gaussian process	10	2	9	Other	0.163048780487805
Retrospective	4	147	28	Gaussian process	10	2	9	West Midlands	0.172317073170732
Retrospective	4	147	28	Gaussian process	10	2	9	England	0.398414634146341
Retrospective	4	147	42	Gaussian process	10	1.5	14	London	0.227073170731707
Retrospective	4	147	42	Gaussian process	10	1.5	14	Other	0.186878048780488
Retrospective	4	147	42	Gaussian process	10	1.5	14	West Midlands	0.197560975609756
Retrospective	4	147	42	Gaussian process	10	1.5	14	England	0.449048780487805
Retrospective	4	147	42	Gaussian process	10	1	14	London	0.225048780487805
Retrospective	4	147	42	Gaussian process	10	1	14	Other	0.185146341463415
Retrospective	4	147	42	Gaussian process	10	1	14	West Midlands	0.197121951219512
Retrospective	4	147	42	Gaussian process	10	1	14	England	0.445414634146341
Retrospective	4	147	42	Gaussian process	10	2	14	London	0.229048780487805
Retrospective	4	147	42	Gaussian process	10	2	14	Other	0.18819512195122
Retrospective	4	147	42	Gaussian process	10	2	14	West Midlands	0.199951219512195
Retrospective	4	147	42	Gaussian process	10	2	14	England	0.450853658536585
Retrospective	4	147	28	Gaussian process	10	1.5	6	London	0.198512195121951
Retrospective	4	147	28	Gaussian process	10	1.5	6	Other	0.162414634146341
Retrospective	4	147	28	Gaussian process	10	1.5	6	West Midlands	0.170219512195122
Retrospective	4	147	28	Gaussian process	10	1.5	6	England	0.394731707317073
Retrospective	4	147	28	Gaussian process	10	1	6	London	0.19519512195122
Retrospective	4	147	28	Gaussian process	10	1	6	Other	0.160317073170732
Retrospective	4	147	28	Gaussian process	10	1	6	West Midlands	0.166658536585366
Retrospective	4	147	28	Gaussian process	10	1	6	England	0.391292682926829
Retrospective	4	147	28	Gaussian process	10	2	6	London	0.199634146341463
Retrospective	4	147	28	Gaussian process	10	2	6	Other	0.162707317073171
Retrospective	4	147	28	Gaussian process	10	2	6	West Midlands	0.171829268292683
Retrospective	4	147	28	Gaussian process	10	2	6	England	0.397243902439024
Retrospective	4	147	42	Gaussian process	10	1.5	8	London	0.222536585365854
Retrospective	4	147	42	Gaussian process	10	1.5	8	Other	0.184073170731707
Retrospective	4	147	42	Gaussian process	10	1.5	8	West Midlands	0.196682926829268
Retrospective	4	147	42	Gaussian process	10	1.5	8	England	0.442146341463415
Retrospective	4	147	42	Gaussian process	10	1	8	London	0.219756097560976
Retrospective	4	147	42	Gaussian process	10	1	8	Other	0.181
Retrospective	4	147	42	Gaussian process	10	1	8	West Midlands	0.195756097560976
Retrospective	4	147	42	Gaussian process	10	1	8	England	0.438536585365854
Retrospective	4	147	42	Gaussian process	10	2	8	London	0.224317073170732
Retrospective	4	147	42	Gaussian process	10	2	8	Other	0.185317073170732
Retrospective	4	147	42	Gaussian process	10	2	8	West Midlands	0.19909756097561
Retrospective	4	147	42	Gaussian process	10	2	8	England	0.445024390243902
Retrospective	4	147	28	Gaussian process	10	1.5	4	London	0.195390243902439
Retrospective	4	147	28	Gaussian process	10	1.5	4	Other	0.157682926829268
Retrospective	4	147	28	Gaussian process	10	1.5	4	West Midlands	0.166975609756098
Retrospective	4	147	28	Gaussian process	10	1.5	4	England	0.390219512195122
Retrospective	4	147	28	Gaussian process	10	1	4	London	0.192414634146341
Retrospective	4	147	28	Gaussian process	10	1	4	Other	0.158
Retrospective	4	147	28	Gaussian process	10	1	4	West Midlands	0.164536585365854
Retrospective	4	147	28	Gaussian process	10	1	4	England	0.386853658536585
Retrospective	4	147	28	Gaussian process	10	2	4	London	0.195658536585366
Retrospective	4	147	28	Gaussian process	10	2	4	Other	0.159243902439024
Retrospective	4	147	28	Gaussian process	10	2	4	West Midlands	0.168414634146341
Retrospective	4	147	28	Gaussian process	10	2	4	England	0.391731707317073
Retrospective	4	147	42	Gaussian process	10	1.5	6	London	0.224756097560976
Retrospective	4	147	42	Gaussian process	10	1.5	6	Other	0.182585365853659
Retrospective	4	147	42	Gaussian process	10	1.5	6	West Midlands	0.196243902439024
Retrospective	4	147	42	Gaussian process	10	1.5	6	England	0.443243902439024
Retrospective	4	147	42	Gaussian process	10	1	6	London	0.221
Retrospective	4	147	42	Gaussian process	10	1	6	Other	0.181073170731707
Retrospective	4	147	42	Gaussian process	10	1	6	West Midlands	0.194170731707317
Retrospective	4	147	42	Gaussian process	10	1	6	England	0.440146341463415
Retrospective	4	147	42	Gaussian process	10	2	6	London	0.225829268292683
Retrospective	4	147	42	Gaussian process	10	2	6	Other	0.183463414634146
Retrospective	4	147	42	Gaussian process	10	2	6	West Midlands	0.198024390243902
Retrospective	4	147	42	Gaussian process	10	2	6	England	0.445609756097561
Retrospective	4	147	28	Gaussian process	10	1.5	2	London	0.193341463414634
Retrospective	4	147	28	Gaussian process	10	1.5	2	Other	0.15709756097561
Retrospective	4	147	28	Gaussian process	10	1.5	2	West Midlands	0.161707317073171
Retrospective	4	147	28	Gaussian process	10	1.5	2	England	0.38709756097561
Retrospective	4	147	28	Gaussian process	10	1	2	London	0.189439024390244
Retrospective	4	147	28	Gaussian process	10	1	2	Other	0.15509756097561
Retrospective	4	147	28	Gaussian process	10	1	2	West Midlands	0.161170731707317
Retrospective	4	147	28	Gaussian process	10	1	2	England	0.383658536585366
Retrospective	4	147	28	Gaussian process	10	2	2	London	0.19390243902439
Retrospective	4	147	28	Gaussian process	10	2	2	Other	0.158146341463415
Retrospective	4	147	28	Gaussian process	10	2	2	West Midlands	0.16490243902439
Retrospective	4	147	28	Gaussian process	10	2	2	England	0.388609756097561
Retrospective	4	147	42	Gaussian process	10	1.5	3	London	0.215390243902439
Retrospective	4	147	42	Gaussian process	10	1.5	3	Other	0.173682926829268
Retrospective	4	147	42	Gaussian process	10	1.5	3	West Midlands	0.181731707317073
Retrospective	4	147	42	Gaussian process	10	1.5	3	England	0.427146341463415
Retrospective	4	147	42	Gaussian process	10	1	3	London	0.210926829268293
Retrospective	4	147	42	Gaussian process	10	1	3	Other	0.171878048780488
Retrospective	4	147	42	Gaussian process	10	1	3	West Midlands	0.179365853658537
Retrospective	4	147	42	Gaussian process	10	1	3	England	0.422560975609756
Retrospective	4	147	42	Gaussian process	10	2	3	London	0.216756097560976
Retrospective	4	147	42	Gaussian process	10	2	3	Other	0.175121951219512
Retrospective	4	147	42	Gaussian process	10	2	3	West Midlands	0.183292682926829
Retrospective	4	147	42	Gaussian process	10	2	3	England	0.429926829268293
Retrospective	4	147	28	Gaussian process	7	1.5	9	London	0.202853658536585
Retrospective	4	147	28	Gaussian process	7	1.5	9	Other	0.163536585365854
Retrospective	4	147	28	Gaussian process	7	1.5	9	West Midlands	0.177048780487805
Retrospective	4	147	28	Gaussian process	7	1.5	9	England	0.403780487804878
Retrospective	4	147	28	Gaussian process	7	1	9	London	0.200048780487805
Retrospective	4	147	28	Gaussian process	7	1	9	Other	0.162536585365854
Retrospective	4	147	28	Gaussian process	7	1	9	West Midlands	0.171804878048781
Retrospective	4	147	28	Gaussian process	7	1	9	England	0.398024390243902
Retrospective	4	147	28	Gaussian process	7	2	9	London	0.205024390243902
Retrospective	4	147	28	Gaussian process	7	2	9	Other	0.16480487804878
Retrospective	4	147	28	Gaussian process	7	2	9	West Midlands	0.179463414634146
Retrospective	4	147	28	Gaussian process	7	2	9	England	0.406
Retrospective	4	147	42	Gaussian process	7	1.5	14	London	0.231585365853659
Retrospective	4	147	42	Gaussian process	7	1.5	14	Other	0.187121951219512
Retrospective	4	147	42	Gaussian process	7	1.5	14	West Midlands	0.204829268292683
Retrospective	4	147	42	Gaussian process	7	1.5	14	England	0.454487804878049
Retrospective	4	147	42	Gaussian process	7	1	14	London	0.22790243902439
Retrospective	4	147	42	Gaussian process	7	1	14	Other	0.186707317073171
Retrospective	4	147	42	Gaussian process	7	1	14	West Midlands	0.200414634146341
Retrospective	4	147	42	Gaussian process	7	1	14	England	0.448780487804878
Retrospective	4	147	42	Gaussian process	7	2	14	London	0.235219512195122
Retrospective	4	147	42	Gaussian process	7	2	14	Other	0.190975609756098
Retrospective	4	147	42	Gaussian process	7	2	14	West Midlands	0.20519512195122
Retrospective	4	147	42	Gaussian process	7	2	14	England	0.458268292682927
Retrospective	4	147	28	Gaussian process	7	1.5	6	London	0.200536585365854
Retrospective	4	147	28	Gaussian process	7	1.5	6	Other	0.162707317073171
Retrospective	4	147	28	Gaussian process	7	1.5	6	West Midlands	0.174731707317073
Retrospective	4	147	28	Gaussian process	7	1.5	6	England	0.399463414634146
Retrospective	4	147	28	Gaussian process	7	1	6	London	0.198146341463415
Retrospective	4	147	28	Gaussian process	7	1	6	Other	0.162073170731707
Retrospective	4	147	28	Gaussian process	7	1	6	West Midlands	0.170804878048781
Retrospective	4	147	28	Gaussian process	7	1	6	England	0.396048780487805
Retrospective	4	147	28	Gaussian process	7	2	6	London	0.203024390243902
Retrospective	4	147	28	Gaussian process	7	2	6	Other	0.163780487804878
Retrospective	4	147	28	Gaussian process	7	2	6	West Midlands	0.177512195121951
Retrospective	4	147	28	Gaussian process	7	2	6	England	0.404585365853659
Retrospective	4	147	42	Gaussian process	7	1.5	8	London	0.22809756097561
Retrospective	4	147	42	Gaussian process	7	1.5	8	Other	0.185975609756098
Retrospective	4	147	42	Gaussian process	7	1.5	8	West Midlands	0.202170731707317
Retrospective	4	147	42	Gaussian process	7	1.5	8	England	0.449634146341463
Retrospective	4	147	42	Gaussian process	7	1	8	London	0.222512195121951
Retrospective	4	147	42	Gaussian process	7	1	8	Other	0.18390243902439
Retrospective	4	147	42	Gaussian process	7	1	8	West Midlands	0.198951219512195
Retrospective	4	147	42	Gaussian process	7	1	8	England	0.44290243902439
Retrospective	4	147	42	Gaussian process	7	2	8	London	0.231365853658537
Retrospective	4	147	42	Gaussian process	7	2	8	Other	0.186414634146341
Retrospective	4	147	42	Gaussian process	7	2	8	West Midlands	0.203463414634146
Retrospective	4	147	42	Gaussian process	7	2	8	England	0.452853658536585
Retrospective	4	147	28	Gaussian process	7	1.5	4	London	0.198
Retrospective	4	147	28	Gaussian process	7	1.5	4	Other	0.161707317073171
Retrospective	4	147	28	Gaussian process	7	1.5	4	West Midlands	0.171780487804878
Retrospective	4	147	28	Gaussian process	7	1.5	4	England	0.395731707317073
Retrospective	4	147	28	Gaussian process	7	1	4	London	0.194853658536585
Retrospective	4	147	28	Gaussian process	7	1	4	Other	0.159121951219512
Retrospective	4	147	28	Gaussian process	7	1	4	West Midlands	0.168463414634146
Retrospective	4	147	28	Gaussian process	7	1	4	England	0.392243902439024
Retrospective	4	147	28	Gaussian process	7	2	4	London	0.201780487804878
Retrospective	4	147	28	Gaussian process	7	2	4	Other	0.161414634146341
Retrospective	4	147	28	Gaussian process	7	2	4	West Midlands	0.174365853658537
Retrospective	4	147	28	Gaussian process	7	2	4	England	0.399634146341463
Retrospective	4	147	42	Gaussian process	7	1.5	6	London	0.227975609756098
Retrospective	4	147	42	Gaussian process	7	1.5	6	Other	0.183414634146341
Retrospective	4	147	42	Gaussian process	7	1.5	6	West Midlands	0.19919512195122
Retrospective	4	147	42	Gaussian process	7	1.5	6	England	0.448707317073171
Retrospective	4	147	42	Gaussian process	7	1	6	London	0.224853658536585
Retrospective	4	147	42	Gaussian process	7	1	6	Other	0.183634146341463
Retrospective	4	147	42	Gaussian process	7	1	6	West Midlands	0.197121951219512
Retrospective	4	147	42	Gaussian process	7	1	6	England	0.443439024390244
Retrospective	4	147	42	Gaussian process	7	2	6	London	0.231024390243902
Retrospective	4	147	42	Gaussian process	7	2	6	Other	0.186682926829268
Retrospective	4	147	42	Gaussian process	7	2	6	West Midlands	0.202317073170732
Retrospective	4	147	42	Gaussian process	7	2	6	England	0.452512195121951
Retrospective	4	147	28	Gaussian process	7	1.5	2	London	0.197024390243902
Retrospective	4	147	28	Gaussian process	7	1.5	2	Other	0.159878048780488
Retrospective	4	147	28	Gaussian process	7	1.5	2	West Midlands	0.16690243902439
Retrospective	4	147	28	Gaussian process	7	1.5	2	England	0.393609756097561
Retrospective	4	147	28	Gaussian process	7	1	2	London	0.193243902439024
Retrospective	4	147	28	Gaussian process	7	1	2	Other	0.158317073170732
Retrospective	4	147	28	Gaussian process	7	1	2	West Midlands	0.163463414634146
Retrospective	4	147	28	Gaussian process	7	1	2	England	0.388341463414634
Retrospective	4	147	28	Gaussian process	7	2	2	London	0.198170731707317
Retrospective	4	147	28	Gaussian process	7	2	2	Other	0.160780487804878
Retrospective	4	147	28	Gaussian process	7	2	2	West Midlands	0.168439024390244
Retrospective	4	147	28	Gaussian process	7	2	2	England	0.395658536585366
Retrospective	4	147	42	Gaussian process	7	1.5	3	London	0.21890243902439
Retrospective	4	147	42	Gaussian process	7	1.5	3	Other	0.177536585365854
Retrospective	4	147	42	Gaussian process	7	1.5	3	West Midlands	0.184878048780488
Retrospective	4	147	42	Gaussian process	7	1.5	3	England	0.434829268292683
Retrospective	4	147	42	Gaussian process	7	1	3	London	0.216
Retrospective	4	147	42	Gaussian process	7	1	3	Other	0.17509756097561
Retrospective	4	147	42	Gaussian process	7	1	3	West Midlands	0.182609756097561
Retrospective	4	147	42	Gaussian process	7	1	3	England	0.429609756097561
Retrospective	4	147	42	Gaussian process	7	2	3	London	0.222170731707317
Retrospective	4	147	42	Gaussian process	7	2	3	Other	0.178243902439024
Retrospective	4	147	42	Gaussian process	7	2	3	West Midlands	0.187365853658537
Retrospective	4	147	42	Gaussian process	7	2	3	England	0.436853658536585
Retrospective	4	147	28	Gaussian process	4	1.5	9	London	0.208560975609756
Retrospective	4	147	28	Gaussian process	4	1.5	9	Other	0.164682926829268
Retrospective	4	147	28	Gaussian process	4	1.5	9	West Midlands	0.183146341463415
Retrospective	4	147	28	Gaussian process	4	1.5	9	England	0.410341463414634
Retrospective	4	147	28	Gaussian process	4	1	9	London	0.205634146341463
Retrospective	4	147	28	Gaussian process	4	1	9	Other	0.163780487804878
Retrospective	4	147	28	Gaussian process	4	1	9	West Midlands	0.177292682926829
Retrospective	4	147	28	Gaussian process	4	1	9	England	0.405658536585366
Retrospective	4	147	28	Gaussian process	4	2	9	London	0.209243902439024
Retrospective	4	147	28	Gaussian process	4	2	9	Other	0.16580487804878
Retrospective	4	147	28	Gaussian process	4	2	9	West Midlands	0.185512195121951
Retrospective	4	147	28	Gaussian process	4	2	9	England	0.413585365853659
Retrospective	4	147	42	Gaussian process	4	1.5	14	London	0.23819512195122
Retrospective	4	147	42	Gaussian process	4	1.5	14	Other	0.189853658536585
Retrospective	4	147	42	Gaussian process	4	1.5	14	West Midlands	0.210170731707317
Retrospective	4	147	42	Gaussian process	4	1.5	14	England	0.46219512195122
Retrospective	4	147	42	Gaussian process	4	1	14	London	0.234146341463415
Retrospective	4	147	42	Gaussian process	4	1	14	Other	0.189146341463415
Retrospective	4	147	42	Gaussian process	4	1	14	West Midlands	0.205634146341463
Retrospective	4	147	42	Gaussian process	4	1	14	England	0.457048780487805
Retrospective	4	147	42	Gaussian process	4	2	14	London	0.239317073170732
Retrospective	4	147	42	Gaussian process	4	2	14	Other	0.192146341463415
Retrospective	4	147	42	Gaussian process	4	2	14	West Midlands	0.210829268292683
Retrospective	4	147	42	Gaussian process	4	2	14	England	0.466170731707317
Retrospective	4	147	28	Gaussian process	4	1.5	6	London	0.20619512195122
Retrospective	4	147	28	Gaussian process	4	1.5	6	Other	0.164731707317073
Retrospective	4	147	28	Gaussian process	4	1.5	6	West Midlands	0.181219512195122
Retrospective	4	147	28	Gaussian process	4	1.5	6	England	0.409146341463415
Retrospective	4	147	28	Gaussian process	4	1	6	London	0.201756097560976
Retrospective	4	147	28	Gaussian process	4	1	6	Other	0.163536585365854
Retrospective	4	147	28	Gaussian process	4	1	6	West Midlands	0.176414634146341
Retrospective	4	147	28	Gaussian process	4	1	6	England	0.401658536585366
Retrospective	4	147	28	Gaussian process	4	2	6	London	0.207292682926829
Retrospective	4	147	28	Gaussian process	4	2	6	Other	0.165512195121951
Retrospective	4	147	28	Gaussian process	4	2	6	West Midlands	0.181439024390244
Retrospective	4	147	28	Gaussian process	4	2	6	England	0.410658536585366
Retrospective	4	147	42	Gaussian process	4	1.5	8	London	0.234341463414634
Retrospective	4	147	42	Gaussian process	4	1.5	8	Other	0.188585365853659
Retrospective	4	147	42	Gaussian process	4	1.5	8	West Midlands	0.207
Retrospective	4	147	42	Gaussian process	4	1.5	8	England	0.457536585365854
Retrospective	4	147	42	Gaussian process	4	1	8	London	0.227756097560976
Retrospective	4	147	42	Gaussian process	4	1	8	Other	0.186121951219512
Retrospective	4	147	42	Gaussian process	4	1	8	West Midlands	0.203609756097561
Retrospective	4	147	42	Gaussian process	4	1	8	England	0.450682926829268
Retrospective	4	147	42	Gaussian process	4	2	8	London	0.236024390243902
Retrospective	4	147	42	Gaussian process	4	2	8	Other	0.18790243902439
Retrospective	4	147	42	Gaussian process	4	2	8	West Midlands	0.208317073170732
Retrospective	4	147	42	Gaussian process	4	2	8	England	0.458341463414634
Retrospective	4	147	28	Gaussian process	4	1.5	4	London	0.203585365853659
Retrospective	4	147	28	Gaussian process	4	1.5	4	Other	0.163439024390244
Retrospective	4	147	28	Gaussian process	4	1.5	4	West Midlands	0.176658536585366
Retrospective	4	147	28	Gaussian process	4	1.5	4	England	0.40390243902439
Retrospective	4	147	28	Gaussian process	4	1	4	London	0.200146341463415
Retrospective	4	147	28	Gaussian process	4	1	4	Other	0.161365853658537
Retrospective	4	147	28	Gaussian process	4	1	4	West Midlands	0.173536585365854
Retrospective	4	147	28	Gaussian process	4	1	4	England	0.399048780487805
Retrospective	4	147	28	Gaussian process	4	2	4	London	0.205487804878049
Retrospective	4	147	28	Gaussian process	4	2	4	Other	0.163439024390244
Retrospective	4	147	28	Gaussian process	4	2	4	West Midlands	0.178170731707317
Retrospective	4	147	28	Gaussian process	4	2	4	England	0.40619512195122
Retrospective	4	147	42	Gaussian process	4	1.5	6	London	0.233878048780488
Retrospective	4	147	42	Gaussian process	4	1.5	6	Other	0.186292682926829
Retrospective	4	147	42	Gaussian process	4	1.5	6	West Midlands	0.205121951219512
Retrospective	4	147	42	Gaussian process	4	1.5	6	England	0.456707317073171
Retrospective	4	147	42	Gaussian process	4	1	6	London	0.229487804878049
Retrospective	4	147	42	Gaussian process	4	1	6	Other	0.186121951219512
Retrospective	4	147	42	Gaussian process	4	1	6	West Midlands	0.202
Retrospective	4	147	42	Gaussian process	4	1	6	England	0.45119512195122
Retrospective	4	147	42	Gaussian process	4	2	6	London	0.235731707317073
Retrospective	4	147	42	Gaussian process	4	2	6	Other	0.190341463414634
Retrospective	4	147	42	Gaussian process	4	2	6	West Midlands	0.207512195121951
Retrospective	4	147	42	Gaussian process	4	2	6	England	0.459121951219512
Retrospective	4	147	28	Gaussian process	4	1.5	2	London	0.202121951219512
Retrospective	4	147	28	Gaussian process	4	1.5	2	Other	0.163146341463415
Retrospective	4	147	28	Gaussian process	4	1.5	2	West Midlands	0.171609756097561
Retrospective	4	147	28	Gaussian process	4	1.5	2	England	0.401390243902439
Retrospective	4	147	28	Gaussian process	4	1	2	London	0.196975609756098
Retrospective	4	147	28	Gaussian process	4	1	2	Other	0.160463414634146
Retrospective	4	147	28	Gaussian process	4	1	2	West Midlands	0.169024390243902
Retrospective	4	147	28	Gaussian process	4	1	2	England	0.395390243902439
Retrospective	4	147	28	Gaussian process	4	2	2	London	0.20319512195122
Retrospective	4	147	28	Gaussian process	4	2	2	Other	0.162829268292683
Retrospective	4	147	28	Gaussian process	4	2	2	West Midlands	0.174243902439024
Retrospective	4	147	28	Gaussian process	4	2	2	England	0.402439024390244
Retrospective	4	147	42	Gaussian process	4	1.5	3	London	0.226951219512195
Retrospective	4	147	42	Gaussian process	4	1.5	3	Other	0.181073170731707
Retrospective	4	147	42	Gaussian process	4	1.5	3	West Midlands	0.190951219512195
Retrospective	4	147	42	Gaussian process	4	1.5	3	England	0.444121951219512
Retrospective	4	147	42	Gaussian process	4	1	3	London	0.221073170731707
Retrospective	4	147	42	Gaussian process	4	1	3	Other	0.179146341463415
Retrospective	4	147	42	Gaussian process	4	1	3	West Midlands	0.187707317073171
Retrospective	4	147	42	Gaussian process	4	1	3	England	0.437878048780488
Retrospective	4	147	42	Gaussian process	4	2	3	London	0.228536585365854
Retrospective	4	147	42	Gaussian process	4	2	3	Other	0.181707317073171
Retrospective	4	147	42	Gaussian process	4	2	3	West Midlands	0.191414634146341
Retrospective	4	147	42	Gaussian process	4	2	3	England	0.445585365853659
Retrospective	2	63	28	Gaussian process	9	1.5	9	London	0.190219512195122
Retrospective	2	63	28	Gaussian process	9	1.5	9	Other	0.156536585365854
Retrospective	2	63	28	Gaussian process	9	1.5	9	West Midlands	0.150414634146341
Retrospective	2	63	28	Gaussian process	9	1.5	9	England	0.375
Retrospective	2	63	28	Gaussian process	9	1	9	London	0.190536585365854
Retrospective	2	63	28	Gaussian process	9	1	9	Other	0.156951219512195
Retrospective	2	63	28	Gaussian process	9	1	9	West Midlands	0.148878048780488
Retrospective	2	63	28	Gaussian process	9	1	9	England	0.374707317073171
Retrospective	2	63	28	Gaussian process	9	2	9	London	0.191365853658537
Retrospective	2	63	28	Gaussian process	9	2	9	Other	0.154609756097561
Retrospective	2	63	28	Gaussian process	9	2	9	West Midlands	0.148682926829268
Retrospective	2	63	28	Gaussian process	9	2	9	England	0.373756097560976
Retrospective	2	63	42	Gaussian process	9	1.5	14	London	0.219658536585366
Retrospective	2	63	42	Gaussian process	9	1.5	14	Other	0.180243902439024
Retrospective	2	63	42	Gaussian process	9	1.5	14	West Midlands	0.179780487804878
Retrospective	2	63	42	Gaussian process	9	1.5	14	England	0.42490243902439
Retrospective	2	63	42	Gaussian process	9	1	14	London	0.219707317073171
Retrospective	2	63	42	Gaussian process	9	1	14	Other	0.182048780487805
Retrospective	2	63	42	Gaussian process	9	1	14	West Midlands	0.179536585365854
Retrospective	2	63	42	Gaussian process	9	1	14	England	0.424707317073171
Retrospective	2	63	42	Gaussian process	9	2	14	London	0.219951219512195
Retrospective	2	63	42	Gaussian process	9	2	14	Other	0.18109756097561
Retrospective	2	63	42	Gaussian process	9	2	14	West Midlands	0.179756097560976
Retrospective	2	63	42	Gaussian process	9	2	14	England	0.425121951219512
Retrospective	2	63	28	Gaussian process	9	1.5	6	London	0.189707317073171
Retrospective	2	63	28	Gaussian process	9	1.5	6	Other	0.154024390243902
Retrospective	2	63	28	Gaussian process	9	1.5	6	West Midlands	0.146682926829268
Retrospective	2	63	28	Gaussian process	9	1.5	6	England	0.369414634146341
Retrospective	2	63	28	Gaussian process	9	1	6	London	0.191048780487805
Retrospective	2	63	28	Gaussian process	9	1	6	Other	0.154585365853659
Retrospective	2	63	28	Gaussian process	9	1	6	West Midlands	0.145634146341463
Retrospective	2	63	28	Gaussian process	9	1	6	England	0.371609756097561
Retrospective	2	63	28	Gaussian process	9	2	6	London	0.190878048780488
Retrospective	2	63	28	Gaussian process	9	2	6	Other	0.152975609756098
Retrospective	2	63	28	Gaussian process	9	2	6	West Midlands	0.145731707317073
Retrospective	2	63	28	Gaussian process	9	2	6	England	0.371658536585366
Retrospective	2	63	42	Gaussian process	9	1.5	8	London	0.218341463414634
Retrospective	2	63	42	Gaussian process	9	1.5	8	Other	0.174975609756098
Retrospective	2	63	42	Gaussian process	9	1.5	8	West Midlands	0.17190243902439
Retrospective	2	63	42	Gaussian process	9	1.5	8	England	0.416146341463415
Retrospective	2	63	42	Gaussian process	9	1	8	London	0.217390243902439
Retrospective	2	63	42	Gaussian process	9	1	8	Other	0.175268292682927
Retrospective	2	63	42	Gaussian process	9	1	8	West Midlands	0.170756097560976
Retrospective	2	63	42	Gaussian process	9	1	8	England	0.415536585365854
Retrospective	2	63	42	Gaussian process	9	2	8	London	0.218146341463415
Retrospective	2	63	42	Gaussian process	9	2	8	Other	0.175390243902439
Retrospective	2	63	42	Gaussian process	9	2	8	West Midlands	0.172512195121951
Retrospective	2	63	42	Gaussian process	9	2	8	England	0.416414634146341
Retrospective	2	63	28	Gaussian process	9	1.5	4	London	0.186219512195122
Retrospective	2	63	28	Gaussian process	9	1.5	4	Other	0.156073170731707
Retrospective	2	63	28	Gaussian process	9	1.5	4	West Midlands	0.148463414634146
Retrospective	2	63	28	Gaussian process	9	1.5	4	England	0.369951219512195
Retrospective	2	63	28	Gaussian process	9	1	4	London	0.185878048780488
Retrospective	2	63	28	Gaussian process	9	1	4	Other	0.155951219512195
Retrospective	2	63	28	Gaussian process	9	1	4	West Midlands	0.145951219512195
Retrospective	2	63	28	Gaussian process	9	1	4	England	0.368878048780488
Retrospective	2	63	28	Gaussian process	9	2	4	London	0.186121951219512
Retrospective	2	63	28	Gaussian process	9	2	4	Other	0.154658536585366
Retrospective	2	63	28	Gaussian process	9	2	4	West Midlands	0.147634146341463
Retrospective	2	63	28	Gaussian process	9	2	4	England	0.369268292682927
Retrospective	2	63	42	Gaussian process	9	1.5	6	London	0.216609756097561
Retrospective	2	63	42	Gaussian process	9	1.5	6	Other	0.173268292682927
Retrospective	2	63	42	Gaussian process	9	1.5	6	West Midlands	0.170048780487805
Retrospective	2	63	42	Gaussian process	9	1.5	6	England	0.415024390243902
Retrospective	2	63	42	Gaussian process	9	1	6	London	0.215609756097561
Retrospective	2	63	42	Gaussian process	9	1	6	Other	0.17609756097561
Retrospective	2	63	42	Gaussian process	9	1	6	West Midlands	0.169219512195122
Retrospective	2	63	42	Gaussian process	9	1	6	England	0.415536585365854
Retrospective	2	63	42	Gaussian process	9	2	6	London	0.218390243902439
Retrospective	2	63	42	Gaussian process	9	2	6	Other	0.175243902439024
Retrospective	2	63	42	Gaussian process	9	2	6	West Midlands	0.170268292682927
Retrospective	2	63	42	Gaussian process	9	2	6	England	0.415975609756098
Retrospective	2	63	28	Gaussian process	9	1.5	2	London	0.18219512195122
Retrospective	2	63	28	Gaussian process	9	1.5	2	Other	0.149658536585366
Retrospective	2	63	28	Gaussian process	9	1.5	2	West Midlands	0.14309756097561
Retrospective	2	63	28	Gaussian process	9	1.5	2	England	0.361414634146341
Retrospective	2	63	28	Gaussian process	9	1	2	London	0.182829268292683
Retrospective	2	63	28	Gaussian process	9	1	2	Other	0.150390243902439
Retrospective	2	63	28	Gaussian process	9	1	2	West Midlands	0.142560975609756
Retrospective	2	63	28	Gaussian process	9	1	2	England	0.360926829268293
Retrospective	2	63	28	Gaussian process	9	2	2	London	0.184219512195122
Retrospective	2	63	28	Gaussian process	9	2	2	Other	0.149536585365854
Retrospective	2	63	28	Gaussian process	9	2	2	West Midlands	0.142390243902439
Retrospective	2	63	28	Gaussian process	9	2	2	England	0.362439024390244
Retrospective	2	63	42	Gaussian process	9	1.5	3	London	0.195268292682927
Retrospective	2	63	42	Gaussian process	9	1.5	3	Other	0.16380487804878
Retrospective	2	63	42	Gaussian process	9	1.5	3	West Midlands	0.158341463414634
Retrospective	2	63	42	Gaussian process	9	1.5	3	England	0.390292682926829
Retrospective	2	63	42	Gaussian process	9	1	3	London	0.195658536585366
Retrospective	2	63	42	Gaussian process	9	1	3	Other	0.161780487804878
Retrospective	2	63	42	Gaussian process	9	1	3	West Midlands	0.158268292682927
Retrospective	2	63	42	Gaussian process	9	1	3	England	0.391243902439024
Retrospective	2	63	42	Gaussian process	9	2	3	London	0.195829268292683
Retrospective	2	63	42	Gaussian process	9	2	3	Other	0.163317073170732
Retrospective	2	63	42	Gaussian process	9	2	3	West Midlands	0.158024390243902
Retrospective	2	63	42	Gaussian process	9	2	3	England	0.392
Retrospective	2	63	28	Gaussian process	4	1.5	9	London	0.19819512195122
Retrospective	2	63	28	Gaussian process	4	1.5	9	Other	0.157243902439024
Retrospective	2	63	28	Gaussian process	4	1.5	9	West Midlands	0.150560975609756
Retrospective	2	63	28	Gaussian process	4	1.5	9	England	0.37909756097561
Retrospective	2	63	28	Gaussian process	4	1	9	London	0.196048780487805
Retrospective	2	63	28	Gaussian process	4	1	9	Other	0.15980487804878
Retrospective	2	63	28	Gaussian process	4	1	9	West Midlands	0.149707317073171
Retrospective	2	63	28	Gaussian process	4	1	9	England	0.378560975609756
Retrospective	2	63	28	Gaussian process	4	2	9	London	0.197756097560976
Retrospective	2	63	28	Gaussian process	4	2	9	Other	0.157609756097561
Retrospective	2	63	28	Gaussian process	4	2	9	West Midlands	0.14919512195122
Retrospective	2	63	28	Gaussian process	4	2	9	England	0.37880487804878
Retrospective	2	63	42	Gaussian process	4	1.5	14	London	0.225121951219512
Retrospective	2	63	42	Gaussian process	4	1.5	14	Other	0.182731707317073
Retrospective	2	63	42	Gaussian process	4	1.5	14	West Midlands	0.178170731707317
Retrospective	2	63	42	Gaussian process	4	1.5	14	England	0.428146341463415
Retrospective	2	63	42	Gaussian process	4	1	14	London	0.224341463414634
Retrospective	2	63	42	Gaussian process	4	1	14	Other	0.180658536585366
Retrospective	2	63	42	Gaussian process	4	1	14	West Midlands	0.178487804878049
Retrospective	2	63	42	Gaussian process	4	1	14	England	0.42719512195122
Retrospective	2	63	42	Gaussian process	4	2	14	London	0.226707317073171
Retrospective	2	63	42	Gaussian process	4	2	14	Other	0.182658536585366
Retrospective	2	63	42	Gaussian process	4	2	14	West Midlands	0.179024390243902
Retrospective	2	63	42	Gaussian process	4	2	14	England	0.42919512195122
Retrospective	2	63	28	Gaussian process	4	1.5	6	London	0.196731707317073
Retrospective	2	63	28	Gaussian process	4	1.5	6	Other	0.156048780487805
Retrospective	2	63	28	Gaussian process	4	1.5	6	West Midlands	0.146073170731707
Retrospective	2	63	28	Gaussian process	4	1.5	6	England	0.374951219512195
Retrospective	2	63	28	Gaussian process	4	1	6	London	0.193658536585366
Retrospective	2	63	28	Gaussian process	4	1	6	Other	0.155268292682927
Retrospective	2	63	28	Gaussian process	4	1	6	West Midlands	0.148707317073171
Retrospective	2	63	28	Gaussian process	4	1	6	England	0.374414634146341
Retrospective	2	63	28	Gaussian process	4	2	6	London	0.198146341463415
Retrospective	2	63	28	Gaussian process	4	2	6	Other	0.15609756097561
Retrospective	2	63	28	Gaussian process	4	2	6	West Midlands	0.145951219512195
Retrospective	2	63	28	Gaussian process	4	2	6	England	0.376024390243902
Retrospective	2	63	42	Gaussian process	4	1.5	8	London	0.223536585365854
Retrospective	2	63	42	Gaussian process	4	1.5	8	Other	0.176853658536585
Retrospective	2	63	42	Gaussian process	4	1.5	8	West Midlands	0.173317073170732
Retrospective	2	63	42	Gaussian process	4	1.5	8	England	0.420121951219512
Retrospective	2	63	42	Gaussian process	4	1	8	London	0.219073170731707
Retrospective	2	63	42	Gaussian process	4	1	8	Other	0.177780487804878
Retrospective	2	63	42	Gaussian process	4	1	8	West Midlands	0.171024390243902
Retrospective	2	63	42	Gaussian process	4	1	8	England	0.418317073170732
Retrospective	2	63	42	Gaussian process	4	2	8	London	0.224585365853659
Retrospective	2	63	42	Gaussian process	4	2	8	Other	0.176829268292683
Retrospective	2	63	42	Gaussian process	4	2	8	West Midlands	0.17090243902439
Retrospective	2	63	42	Gaussian process	4	2	8	England	0.421414634146341
Retrospective	2	63	28	Gaussian process	4	1.5	4	London	0.191219512195122
Retrospective	2	63	28	Gaussian process	4	1.5	4	Other	0.156439024390244
Retrospective	2	63	28	Gaussian process	4	1.5	4	West Midlands	0.148
Retrospective	2	63	28	Gaussian process	4	1.5	4	England	0.372853658536585
Retrospective	2	63	28	Gaussian process	4	1	4	London	0.191878048780488
Retrospective	2	63	28	Gaussian process	4	1	4	Other	0.157341463414634
Retrospective	2	63	28	Gaussian process	4	1	4	West Midlands	0.148390243902439
Retrospective	2	63	28	Gaussian process	4	1	4	England	0.373853658536585
Retrospective	2	63	28	Gaussian process	4	2	4	London	0.193682926829268
Retrospective	2	63	28	Gaussian process	4	2	4	Other	0.157121951219512
Retrospective	2	63	28	Gaussian process	4	2	4	West Midlands	0.148951219512195
Retrospective	2	63	28	Gaussian process	4	2	4	England	0.374390243902439
Retrospective	2	63	42	Gaussian process	4	1.5	6	London	0.221829268292683
Retrospective	2	63	42	Gaussian process	4	1.5	6	Other	0.176853658536585
Retrospective	2	63	42	Gaussian process	4	1.5	6	West Midlands	0.171878048780488
Retrospective	2	63	42	Gaussian process	4	1.5	6	England	0.419829268292683
Retrospective	2	63	42	Gaussian process	4	1	6	London	0.218170731707317
Retrospective	2	63	42	Gaussian process	4	1	6	Other	0.176731707317073
Retrospective	2	63	42	Gaussian process	4	1	6	West Midlands	0.172170731707317
Retrospective	2	63	42	Gaussian process	4	1	6	England	0.418512195121951
Retrospective	2	63	42	Gaussian process	4	2	6	London	0.222121951219512
Retrospective	2	63	42	Gaussian process	4	2	6	Other	0.177585365853659
Retrospective	2	63	42	Gaussian process	4	2	6	West Midlands	0.170414634146341
Retrospective	2	63	42	Gaussian process	4	2	6	England	0.42080487804878
Retrospective	2	63	28	Gaussian process	4	1.5	2	London	0.188926829268293
Retrospective	2	63	28	Gaussian process	4	1.5	2	Other	0.149853658536585
Retrospective	2	63	28	Gaussian process	4	1.5	2	West Midlands	0.142853658536585
Retrospective	2	63	28	Gaussian process	4	1.5	2	England	0.366341463414634
Retrospective	2	63	28	Gaussian process	4	1	2	London	0.188512195121951
Retrospective	2	63	28	Gaussian process	4	1	2	Other	0.151146341463415
Retrospective	2	63	28	Gaussian process	4	1	2	West Midlands	0.145975609756098
Retrospective	2	63	28	Gaussian process	4	1	2	England	0.366609756097561
Retrospective	2	63	28	Gaussian process	4	2	2	London	0.188853658536585
Retrospective	2	63	28	Gaussian process	4	2	2	Other	0.150243902439024
Retrospective	2	63	28	Gaussian process	4	2	2	West Midlands	0.143073170731707
Retrospective	2	63	28	Gaussian process	4	2	2	England	0.36780487804878
Retrospective	2	63	42	Gaussian process	4	1.5	3	London	0.203975609756098
Retrospective	2	63	42	Gaussian process	4	1.5	3	Other	0.164414634146341
Retrospective	2	63	42	Gaussian process	4	1.5	3	West Midlands	0.157707317073171
Retrospective	2	63	42	Gaussian process	4	1.5	3	England	0.397
Retrospective	2	63	42	Gaussian process	4	1	3	London	0.202146341463415
Retrospective	2	63	42	Gaussian process	4	1	3	Other	0.162487804878049
Retrospective	2	63	42	Gaussian process	4	1	3	West Midlands	0.159975609756098
Retrospective	2	63	42	Gaussian process	4	1	3	England	0.395243902439024
Retrospective	2	63	42	Gaussian process	4	2	3	London	0.204609756097561
Retrospective	2	63	42	Gaussian process	4	2	3	Other	0.165170731707317
Retrospective	2	63	42	Gaussian process	4	2	3	West Midlands	0.157756097560976
Retrospective	2	63	42	Gaussian process	4	2	3	England	0.397048780487805
Retrospective	2	63	28	Gaussian process	3	1.5	9	London	0.198414634146341
Retrospective	2	63	28	Gaussian process	3	1.5	9	Other	0.159024390243902
Retrospective	2	63	28	Gaussian process	3	1.5	9	West Midlands	0.15019512195122
Retrospective	2	63	28	Gaussian process	3	1.5	9	England	0.379634146341463
Retrospective	2	63	28	Gaussian process	3	1	9	London	0.196780487804878
Retrospective	2	63	28	Gaussian process	3	1	9	Other	0.158829268292683
Retrospective	2	63	28	Gaussian process	3	1	9	West Midlands	0.149487804878049
Retrospective	2	63	28	Gaussian process	3	1	9	England	0.379878048780488
Retrospective	2	63	28	Gaussian process	3	2	9	London	0.198073170731707
Retrospective	2	63	28	Gaussian process	3	2	9	Other	0.158853658536585
Retrospective	2	63	28	Gaussian process	3	2	9	West Midlands	0.150756097560976
Retrospective	2	63	28	Gaussian process	3	2	9	England	0.380756097560976
Retrospective	2	63	42	Gaussian process	3	1.5	14	London	0.226414634146341
Retrospective	2	63	42	Gaussian process	3	1.5	14	Other	0.18190243902439
Retrospective	2	63	42	Gaussian process	3	1.5	14	West Midlands	0.180243902439024
Retrospective	2	63	42	Gaussian process	3	1.5	14	England	0.431219512195122
Retrospective	2	63	42	Gaussian process	3	1	14	London	0.225780487804878
Retrospective	2	63	42	Gaussian process	3	1	14	Other	0.182585365853659
Retrospective	2	63	42	Gaussian process	3	1	14	West Midlands	0.179609756097561
Retrospective	2	63	42	Gaussian process	3	1	14	England	0.429365853658537
Retrospective	2	63	42	Gaussian process	3	2	14	London	0.228926829268293
Retrospective	2	63	42	Gaussian process	3	2	14	Other	0.182780487804878
Retrospective	2	63	42	Gaussian process	3	2	14	West Midlands	0.180829268292683
Retrospective	2	63	42	Gaussian process	3	2	14	England	0.430121951219512
Retrospective	2	63	28	Gaussian process	3	1.5	6	London	0.197463414634146
Retrospective	2	63	28	Gaussian process	3	1.5	6	Other	0.155048780487805
Retrospective	2	63	28	Gaussian process	3	1.5	6	West Midlands	0.149439024390244
Retrospective	2	63	28	Gaussian process	3	1.5	6	England	0.377536585365854
Retrospective	2	63	28	Gaussian process	3	1	6	London	0.195975609756098
Retrospective	2	63	28	Gaussian process	3	1	6	Other	0.155487804878049
Retrospective	2	63	28	Gaussian process	3	1	6	West Midlands	0.147829268292683
Retrospective	2	63	28	Gaussian process	3	1	6	England	0.37509756097561
Retrospective	2	63	28	Gaussian process	3	2	6	London	0.198317073170732
Retrospective	2	63	28	Gaussian process	3	2	6	Other	0.156390243902439
Retrospective	2	63	28	Gaussian process	3	2	6	West Midlands	0.149268292682927
Retrospective	2	63	28	Gaussian process	3	2	6	England	0.377268292682927
Retrospective	2	63	42	Gaussian process	3	1.5	8	London	0.222975609756098
Retrospective	2	63	42	Gaussian process	3	1.5	8	Other	0.177585365853659
Retrospective	2	63	42	Gaussian process	3	1.5	8	West Midlands	0.170487804878049
Retrospective	2	63	42	Gaussian process	3	1.5	8	England	0.420243902439024
Retrospective	2	63	42	Gaussian process	3	1	8	London	0.221439024390244
Retrospective	2	63	42	Gaussian process	3	1	8	Other	0.177024390243902
Retrospective	2	63	42	Gaussian process	3	1	8	West Midlands	0.171829268292683
Retrospective	2	63	42	Gaussian process	3	1	8	England	0.419341463414634
Retrospective	2	63	42	Gaussian process	3	2	8	London	0.224341463414634
Retrospective	2	63	42	Gaussian process	3	2	8	Other	0.179121951219512
Retrospective	2	63	42	Gaussian process	3	2	8	West Midlands	0.172195121951219
Retrospective	2	63	42	Gaussian process	3	2	8	England	0.420341463414634
Retrospective	2	63	28	Gaussian process	3	1.5	4	London	0.194878048780488
Retrospective	2	63	28	Gaussian process	3	1.5	4	Other	0.157146341463415
Retrospective	2	63	28	Gaussian process	3	1.5	4	West Midlands	0.148463414634146
Retrospective	2	63	28	Gaussian process	3	1.5	4	England	0.376073170731707
Retrospective	2	63	28	Gaussian process	3	1	4	London	0.193463414634146
Retrospective	2	63	28	Gaussian process	3	1	4	Other	0.156780487804878
Retrospective	2	63	28	Gaussian process	3	1	4	West Midlands	0.148268292682927
Retrospective	2	63	28	Gaussian process	3	1	4	England	0.374975609756098
Retrospective	2	63	28	Gaussian process	3	2	4	London	0.195048780487805
Retrospective	2	63	28	Gaussian process	3	2	4	Other	0.157560975609756
Retrospective	2	63	28	Gaussian process	3	2	4	West Midlands	0.149634146341463
Retrospective	2	63	28	Gaussian process	3	2	4	England	0.376829268292683
Retrospective	2	63	42	Gaussian process	3	1.5	6	London	0.220341463414634
Retrospective	2	63	42	Gaussian process	3	1.5	6	Other	0.17809756097561
Retrospective	2	63	42	Gaussian process	3	1.5	6	West Midlands	0.173268292682927
Retrospective	2	63	42	Gaussian process	3	1.5	6	England	0.420487804878049
Retrospective	2	63	42	Gaussian process	3	1	6	London	0.220878048780488
Retrospective	2	63	42	Gaussian process	3	1	6	Other	0.176365853658537
Retrospective	2	63	42	Gaussian process	3	1	6	West Midlands	0.173268292682927
Retrospective	2	63	42	Gaussian process	3	1	6	England	0.419439024390244
Retrospective	2	63	42	Gaussian process	3	2	6	London	0.222414634146341
Retrospective	2	63	42	Gaussian process	3	2	6	Other	0.178146341463415
Retrospective	2	63	42	Gaussian process	3	2	6	West Midlands	0.173560975609756
Retrospective	2	63	42	Gaussian process	3	2	6	England	0.421341463414634
Retrospective	2	63	28	Gaussian process	3	1.5	2	London	0.190292682926829
Retrospective	2	63	28	Gaussian process	3	1.5	2	Other	0.151926829268293
Retrospective	2	63	28	Gaussian process	3	1.5	2	West Midlands	0.144853658536585
Retrospective	2	63	28	Gaussian process	3	1.5	2	England	0.368243902439024
Retrospective	2	63	28	Gaussian process	3	1	2	London	0.188560975609756
Retrospective	2	63	28	Gaussian process	3	1	2	Other	0.151073170731707
Retrospective	2	63	28	Gaussian process	3	1	2	West Midlands	0.145951219512195
Retrospective	2	63	28	Gaussian process	3	1	2	England	0.367292682926829
Retrospective	2	63	28	Gaussian process	3	2	2	London	0.190682926829268
Retrospective	2	63	28	Gaussian process	3	2	2	Other	0.150073170731707
Retrospective	2	63	28	Gaussian process	3	2	2	West Midlands	0.143878048780488
Retrospective	2	63	28	Gaussian process	3	2	2	England	0.369146341463415
Retrospective	2	63	42	Gaussian process	3	1.5	3	London	0.205121951219512
Retrospective	2	63	42	Gaussian process	3	1.5	3	Other	0.164780487804878
Retrospective	2	63	42	Gaussian process	3	1.5	3	West Midlands	0.159634146341463
Retrospective	2	63	42	Gaussian process	3	1.5	3	England	0.399536585365854
Retrospective	2	63	42	Gaussian process	3	1	3	London	0.203609756097561
Retrospective	2	63	42	Gaussian process	3	1	3	Other	0.164121951219512
Retrospective	2	63	42	Gaussian process	3	1	3	West Midlands	0.160243902439024
Retrospective	2	63	42	Gaussian process	3	1	3	England	0.398146341463415
Retrospective	2	63	42	Gaussian process	3	2	3	London	0.206512195121951
Retrospective	2	63	42	Gaussian process	3	2	3	Other	0.166560975609756
Retrospective	2	63	42	Gaussian process	3	2	3	West Midlands	0.159731707317073
Retrospective	2	63	42	Gaussian process	3	2	3	England	0.398975609756098
Retrospective	2	63	28	Gaussian process	2	1.5	9	London	0.199024390243902
Retrospective	2	63	28	Gaussian process	2	1.5	9	Other	0.159658536585366
Retrospective	2	63	28	Gaussian process	2	1.5	9	West Midlands	0.150536585365854
Retrospective	2	63	28	Gaussian process	2	1.5	9	England	0.380853658536585
Retrospective	2	63	28	Gaussian process	2	1	9	London	0.198780487804878
Retrospective	2	63	28	Gaussian process	2	1	9	Other	0.158390243902439
Retrospective	2	63	28	Gaussian process	2	1	9	West Midlands	0.150170731707317
Retrospective	2	63	28	Gaussian process	2	1	9	England	0.380682926829268
Retrospective	2	63	28	Gaussian process	2	2	9	London	0.199609756097561
Retrospective	2	63	28	Gaussian process	2	2	9	Other	0.158512195121951
Retrospective	2	63	28	Gaussian process	2	2	9	West Midlands	0.150536585365854
Retrospective	2	63	28	Gaussian process	2	2	9	England	0.38080487804878
Retrospective	2	63	42	Gaussian process	2	1.5	14	London	0.229463414634146
Retrospective	2	63	42	Gaussian process	2	1.5	14	Other	0.181975609756098
Retrospective	2	63	42	Gaussian process	2	1.5	14	West Midlands	0.179365853658537
Retrospective	2	63	42	Gaussian process	2	1.5	14	England	0.431292682926829
Retrospective	2	63	42	Gaussian process	2	1	14	London	0.228512195121951
Retrospective	2	63	42	Gaussian process	2	1	14	Other	0.182390243902439
Retrospective	2	63	42	Gaussian process	2	1	14	West Midlands	0.179707317073171
Retrospective	2	63	42	Gaussian process	2	1	14	England	0.429439024390244
Retrospective	2	63	42	Gaussian process	2	2	14	London	0.227975609756098
Retrospective	2	63	42	Gaussian process	2	2	14	Other	0.182853658536585
Retrospective	2	63	42	Gaussian process	2	2	14	West Midlands	0.180560975609756
Retrospective	2	63	42	Gaussian process	2	2	14	England	0.430634146341463
Retrospective	2	63	28	Gaussian process	2	1.5	6	London	0.199024390243902
Retrospective	2	63	28	Gaussian process	2	1.5	6	Other	0.155780487804878
Retrospective	2	63	28	Gaussian process	2	1.5	6	West Midlands	0.149317073170732
Retrospective	2	63	28	Gaussian process	2	1.5	6	England	0.37809756097561
Retrospective	2	63	28	Gaussian process	2	1	6	London	0.197268292682927
Retrospective	2	63	28	Gaussian process	2	1	6	Other	0.154780487804878
Retrospective	2	63	28	Gaussian process	2	1	6	West Midlands	0.148585365853659
Retrospective	2	63	28	Gaussian process	2	1	6	England	0.376365853658537
Retrospective	2	63	28	Gaussian process	2	2	6	London	0.199682926829268
Retrospective	2	63	28	Gaussian process	2	2	6	Other	0.156780487804878
Retrospective	2	63	28	Gaussian process	2	2	6	West Midlands	0.150463414634146
Retrospective	2	63	28	Gaussian process	2	2	6	England	0.37880487804878
Retrospective	2	63	42	Gaussian process	2	1.5	8	London	0.226170731707317
Retrospective	2	63	42	Gaussian process	2	1.5	8	Other	0.180853658536585
Retrospective	2	63	42	Gaussian process	2	1.5	8	West Midlands	0.171146341463415
Retrospective	2	63	42	Gaussian process	2	1.5	8	England	0.422731707317073
Retrospective	2	63	42	Gaussian process	2	1	8	London	0.222317073170732
Retrospective	2	63	42	Gaussian process	2	1	8	Other	0.178634146341463
Retrospective	2	63	42	Gaussian process	2	1	8	West Midlands	0.172878048780488
Retrospective	2	63	42	Gaussian process	2	1	8	England	0.420487804878049
Retrospective	2	63	42	Gaussian process	2	2	8	London	0.224317073170732
Retrospective	2	63	42	Gaussian process	2	2	8	Other	0.179414634146341
Retrospective	2	63	42	Gaussian process	2	2	8	West Midlands	0.171536585365854
Retrospective	2	63	42	Gaussian process	2	2	8	England	0.421853658536585
Retrospective	2	63	28	Gaussian process	2	1.5	4	London	0.196024390243902
Retrospective	2	63	28	Gaussian process	2	1.5	4	Other	0.157682926829268
Retrospective	2	63	28	Gaussian process	2	1.5	4	West Midlands	0.149121951219512
Retrospective	2	63	28	Gaussian process	2	1.5	4	England	0.377243902439024
Retrospective	2	63	28	Gaussian process	2	1	4	London	0.194682926829268
Retrospective	2	63	28	Gaussian process	2	1	4	Other	0.157390243902439
Retrospective	2	63	28	Gaussian process	2	1	4	West Midlands	0.148146341463415
Retrospective	2	63	28	Gaussian process	2	1	4	England	0.376926829268293
Retrospective	2	63	28	Gaussian process	2	2	4	London	0.195853658536585
Retrospective	2	63	28	Gaussian process	2	2	4	Other	0.156121951219512
Retrospective	2	63	28	Gaussian process	2	2	4	West Midlands	0.148878048780488
Retrospective	2	63	28	Gaussian process	2	2	4	England	0.376853658536585
Retrospective	2	63	42	Gaussian process	2	1.5	6	London	0.223073170731707
Retrospective	2	63	42	Gaussian process	2	1.5	6	Other	0.178536585365854
Retrospective	2	63	42	Gaussian process	2	1.5	6	West Midlands	0.17409756097561
Retrospective	2	63	42	Gaussian process	2	1.5	6	England	0.422878048780488
Retrospective	2	63	42	Gaussian process	2	1	6	London	0.221634146341463
Retrospective	2	63	42	Gaussian process	2	1	6	Other	0.177439024390244
Retrospective	2	63	42	Gaussian process	2	1	6	West Midlands	0.173146341463415
Retrospective	2	63	42	Gaussian process	2	1	6	England	0.421243902439024
Retrospective	2	63	42	Gaussian process	2	2	6	London	0.22419512195122
Retrospective	2	63	42	Gaussian process	2	2	6	Other	0.178780487804878
Retrospective	2	63	42	Gaussian process	2	2	6	West Midlands	0.174292682926829
Retrospective	2	63	42	Gaussian process	2	2	6	England	0.423170731707317
Retrospective	2	63	28	Gaussian process	2	1.5	2	London	0.191
Retrospective	2	63	28	Gaussian process	2	1.5	2	Other	0.15080487804878
Retrospective	2	63	28	Gaussian process	2	1.5	2	West Midlands	0.144926829268293
Retrospective	2	63	28	Gaussian process	2	1.5	2	England	0.369536585365854
Retrospective	2	63	28	Gaussian process	2	1	2	London	0.189609756097561
Retrospective	2	63	28	Gaussian process	2	1	2	Other	0.150585365853659
Retrospective	2	63	28	Gaussian process	2	1	2	West Midlands	0.144146341463415
Retrospective	2	63	28	Gaussian process	2	1	2	England	0.368439024390244
Retrospective	2	63	28	Gaussian process	2	2	2	London	0.192560975609756
Retrospective	2	63	28	Gaussian process	2	2	2	Other	0.151878048780488
Retrospective	2	63	28	Gaussian process	2	2	2	West Midlands	0.144121951219512
Retrospective	2	63	28	Gaussian process	2	2	2	England	0.369609756097561
Retrospective	2	63	42	Gaussian process	2	1.5	3	London	0.207121951219512
Retrospective	2	63	42	Gaussian process	2	1.5	3	Other	0.165121951219512
Retrospective	2	63	42	Gaussian process	2	1.5	3	West Midlands	0.160048780487805
Retrospective	2	63	42	Gaussian process	2	1.5	3	England	0.400219512195122
Retrospective	2	63	42	Gaussian process	2	1	3	London	0.205878048780488
Retrospective	2	63	42	Gaussian process	2	1	3	Other	0.164609756097561
Retrospective	2	63	42	Gaussian process	2	1	3	West Midlands	0.159756097560976
Retrospective	2	63	42	Gaussian process	2	1	3	England	0.400609756097561
Retrospective	2	63	42	Gaussian process	2	2	3	London	0.208317073170732
Retrospective	2	63	42	Gaussian process	2	2	3	Other	0.165853658536585
Retrospective	2	63	42	Gaussian process	2	2	3	West Midlands	0.161317073170732
Retrospective	2	63	42	Gaussian process	2	2	3	England	0.400756097560976
Retrospective	2	105	28	Gaussian process	15	1.5	9	London	0.188707317073171
Retrospective	2	105	28	Gaussian process	15	1.5	9	Other	0.150634146341463
Retrospective	2	105	28	Gaussian process	15	1.5	9	West Midlands	0.14909756097561
Retrospective	2	105	28	Gaussian process	15	1.5	9	England	0.372560975609756
Retrospective	2	105	28	Gaussian process	15	1	9	London	0.189146341463415
Retrospective	2	105	28	Gaussian process	15	1	9	Other	0.151951219512195
Retrospective	2	105	28	Gaussian process	15	1	9	West Midlands	0.151609756097561
Retrospective	2	105	28	Gaussian process	15	1	9	England	0.373317073170732
Retrospective	2	105	28	Gaussian process	15	2	9	London	0.189219512195122
Retrospective	2	105	28	Gaussian process	15	2	9	Other	0.149146341463415
Retrospective	2	105	28	Gaussian process	15	2	9	West Midlands	0.152341463414634
Retrospective	2	105	28	Gaussian process	15	2	9	England	0.373073170731707
Retrospective	2	105	42	Gaussian process	15	1.5	14	London	0.217
Retrospective	2	105	42	Gaussian process	15	1.5	14	Other	0.173853658536585
Retrospective	2	105	42	Gaussian process	15	1.5	14	West Midlands	0.178341463414634
Retrospective	2	105	42	Gaussian process	15	1.5	14	England	0.423585365853659
Retrospective	2	105	42	Gaussian process	15	1	14	London	0.217
Retrospective	2	105	42	Gaussian process	15	1	14	Other	0.173292682926829
Retrospective	2	105	42	Gaussian process	15	1	14	West Midlands	0.178853658536585
Retrospective	2	105	42	Gaussian process	15	1	14	England	0.423853658536585
Retrospective	2	105	42	Gaussian process	15	2	14	London	0.217048780487805
Retrospective	2	105	42	Gaussian process	15	2	14	Other	0.174463414634146
Retrospective	2	105	42	Gaussian process	15	2	14	West Midlands	0.177609756097561
Retrospective	2	105	42	Gaussian process	15	2	14	England	0.423
Retrospective	2	105	28	Gaussian process	15	1.5	6	London	0.186560975609756
Retrospective	2	105	28	Gaussian process	15	1.5	6	Other	0.148073170731707
Retrospective	2	105	28	Gaussian process	15	1.5	6	West Midlands	0.151658536585366
Retrospective	2	105	28	Gaussian process	15	1.5	6	England	0.370414634146341
Retrospective	2	105	28	Gaussian process	15	1	6	London	0.187365853658537
Retrospective	2	105	28	Gaussian process	15	1	6	Other	0.149780487804878
Retrospective	2	105	28	Gaussian process	15	1	6	West Midlands	0.151073170731707
Retrospective	2	105	28	Gaussian process	15	1	6	England	0.370707317073171
Retrospective	2	105	28	Gaussian process	15	2	6	London	0.185609756097561
Retrospective	2	105	28	Gaussian process	15	2	6	Other	0.149756097560976
Retrospective	2	105	28	Gaussian process	15	2	6	West Midlands	0.148780487804878
Retrospective	2	105	28	Gaussian process	15	2	6	England	0.368268292682927
Retrospective	2	105	42	Gaussian process	15	1.5	8	London	0.214365853658537
Retrospective	2	105	42	Gaussian process	15	1.5	8	Other	0.168829268292683
Retrospective	2	105	42	Gaussian process	15	1.5	8	West Midlands	0.175219512195122
Retrospective	2	105	42	Gaussian process	15	1.5	8	England	0.417780487804878
Retrospective	2	105	42	Gaussian process	15	1	8	London	0.214463414634146
Retrospective	2	105	42	Gaussian process	15	1	8	Other	0.168390243902439
Retrospective	2	105	42	Gaussian process	15	1	8	West Midlands	0.175414634146341
Retrospective	2	105	42	Gaussian process	15	1	8	England	0.419219512195122
Retrospective	2	105	42	Gaussian process	15	2	8	London	0.215560975609756
Retrospective	2	105	42	Gaussian process	15	2	8	Other	0.172292682926829
Retrospective	2	105	42	Gaussian process	15	2	8	West Midlands	0.173219512195122
Retrospective	2	105	42	Gaussian process	15	2	8	England	0.418536585365854
Retrospective	2	105	28	Gaussian process	15	1.5	4	London	0.183219512195122
Retrospective	2	105	28	Gaussian process	15	1.5	4	Other	0.150317073170732
Retrospective	2	105	28	Gaussian process	15	1.5	4	West Midlands	0.149341463414634
Retrospective	2	105	28	Gaussian process	15	1.5	4	England	0.367121951219512
Retrospective	2	105	28	Gaussian process	15	1	4	London	0.182243902439024
Retrospective	2	105	28	Gaussian process	15	1	4	Other	0.14990243902439
Retrospective	2	105	28	Gaussian process	15	1	4	West Midlands	0.150170731707317
Retrospective	2	105	28	Gaussian process	15	1	4	England	0.367707317073171
Retrospective	2	105	28	Gaussian process	15	2	4	London	0.183829268292683
Retrospective	2	105	28	Gaussian process	15	2	4	Other	0.149121951219512
Retrospective	2	105	28	Gaussian process	15	2	4	West Midlands	0.148756097560976
Retrospective	2	105	28	Gaussian process	15	2	4	England	0.36690243902439
Retrospective	2	105	42	Gaussian process	15	1.5	6	London	0.213536585365854
Retrospective	2	105	42	Gaussian process	15	1.5	6	Other	0.168634146341463
Retrospective	2	105	42	Gaussian process	15	1.5	6	West Midlands	0.176951219512195
Retrospective	2	105	42	Gaussian process	15	1.5	6	England	0.418951219512195
Retrospective	2	105	42	Gaussian process	15	1	6	London	0.21480487804878
Retrospective	2	105	42	Gaussian process	15	1	6	Other	0.16990243902439
Retrospective	2	105	42	Gaussian process	15	1	6	West Midlands	0.175317073170732
Retrospective	2	105	42	Gaussian process	15	1	6	England	0.419268292682927
Retrospective	2	105	42	Gaussian process	15	2	6	London	0.213707317073171
Retrospective	2	105	42	Gaussian process	15	2	6	Other	0.170878048780488
Retrospective	2	105	42	Gaussian process	15	2	6	West Midlands	0.172512195121951
Retrospective	2	105	42	Gaussian process	15	2	6	England	0.418048780487805
Retrospective	2	105	28	Gaussian process	15	1.5	2	London	0.18080487804878
Retrospective	2	105	28	Gaussian process	15	1.5	2	Other	0.142048780487805
Retrospective	2	105	28	Gaussian process	15	1.5	2	West Midlands	0.146682926829268
Retrospective	2	105	28	Gaussian process	15	1.5	2	England	0.362682926829268
Retrospective	2	105	28	Gaussian process	15	1	2	London	0.180390243902439
Retrospective	2	105	28	Gaussian process	15	1	2	Other	0.143268292682927
Retrospective	2	105	28	Gaussian process	15	1	2	West Midlands	0.147707317073171
Retrospective	2	105	28	Gaussian process	15	1	2	England	0.362609756097561
Retrospective	2	105	28	Gaussian process	15	2	2	London	0.182439024390244
Retrospective	2	105	28	Gaussian process	15	2	2	Other	0.143292682926829
Retrospective	2	105	28	Gaussian process	15	2	2	West Midlands	0.143292682926829
Retrospective	2	105	28	Gaussian process	15	2	2	England	0.361707317073171
Retrospective	2	105	42	Gaussian process	15	1.5	3	London	0.198121951219512
Retrospective	2	105	42	Gaussian process	15	1.5	3	Other	0.157926829268293
Retrospective	2	105	42	Gaussian process	15	1.5	3	West Midlands	0.16290243902439
Retrospective	2	105	42	Gaussian process	15	1.5	3	England	0.397146341463415
Retrospective	2	105	42	Gaussian process	15	1	3	London	0.198414634146341
Retrospective	2	105	42	Gaussian process	15	1	3	Other	0.157463414634146
Retrospective	2	105	42	Gaussian process	15	1	3	West Midlands	0.162
Retrospective	2	105	42	Gaussian process	15	1	3	England	0.396780487804878
Retrospective	2	105	42	Gaussian process	15	2	3	London	0.200048780487805
Retrospective	2	105	42	Gaussian process	15	2	3	Other	0.159365853658537
Retrospective	2	105	42	Gaussian process	15	2	3	West Midlands	0.160439024390244
Retrospective	2	105	42	Gaussian process	15	2	3	England	0.398268292682927
Retrospective	2	105	28	Gaussian process	8	1.5	9	London	0.196463414634146
Retrospective	2	105	28	Gaussian process	8	1.5	9	Other	0.15280487804878
Retrospective	2	105	28	Gaussian process	8	1.5	9	West Midlands	0.156341463414634
Retrospective	2	105	28	Gaussian process	8	1.5	9	England	0.380219512195122
Retrospective	2	105	28	Gaussian process	8	1	9	London	0.194780487804878
Retrospective	2	105	28	Gaussian process	8	1	9	Other	0.15309756097561
Retrospective	2	105	28	Gaussian process	8	1	9	West Midlands	0.154634146341463
Retrospective	2	105	28	Gaussian process	8	1	9	England	0.378243902439024
Retrospective	2	105	28	Gaussian process	8	2	9	London	0.198292682926829
Retrospective	2	105	28	Gaussian process	8	2	9	Other	0.153390243902439
Retrospective	2	105	28	Gaussian process	8	2	9	West Midlands	0.157463414634146
Retrospective	2	105	28	Gaussian process	8	2	9	England	0.382024390243902
Retrospective	2	105	42	Gaussian process	8	1.5	14	London	0.224609756097561
Retrospective	2	105	42	Gaussian process	8	1.5	14	Other	0.174829268292683
Retrospective	2	105	42	Gaussian process	8	1.5	14	West Midlands	0.181853658536585
Retrospective	2	105	42	Gaussian process	8	1.5	14	England	0.431609756097561
Retrospective	2	105	42	Gaussian process	8	1	14	London	0.221073170731707
Retrospective	2	105	42	Gaussian process	8	1	14	Other	0.174487804878049
Retrospective	2	105	42	Gaussian process	8	1	14	West Midlands	0.180121951219512
Retrospective	2	105	42	Gaussian process	8	1	14	England	0.429243902439024
Retrospective	2	105	42	Gaussian process	8	2	14	London	0.225439024390244
Retrospective	2	105	42	Gaussian process	8	2	14	Other	0.176926829268293
Retrospective	2	105	42	Gaussian process	8	2	14	West Midlands	0.182390243902439
Retrospective	2	105	42	Gaussian process	8	2	14	England	0.433073170731707
Retrospective	2	105	28	Gaussian process	8	1.5	6	London	0.193951219512195
Retrospective	2	105	28	Gaussian process	8	1.5	6	Other	0.149926829268293
Retrospective	2	105	28	Gaussian process	8	1.5	6	West Midlands	0.154975609756098
Retrospective	2	105	28	Gaussian process	8	1.5	6	England	0.378341463414634
Retrospective	2	105	28	Gaussian process	8	1	6	London	0.191682926829268
Retrospective	2	105	28	Gaussian process	8	1	6	Other	0.148634146341463
Retrospective	2	105	28	Gaussian process	8	1	6	West Midlands	0.153439024390244
Retrospective	2	105	28	Gaussian process	8	1	6	England	0.37519512195122
Retrospective	2	105	28	Gaussian process	8	2	6	London	0.195
Retrospective	2	105	28	Gaussian process	8	2	6	Other	0.149731707317073
Retrospective	2	105	28	Gaussian process	8	2	6	West Midlands	0.156365853658537
Retrospective	2	105	28	Gaussian process	8	2	6	England	0.380439024390244
Retrospective	2	105	42	Gaussian process	8	1.5	8	London	0.221878048780488
Retrospective	2	105	42	Gaussian process	8	1.5	8	Other	0.172560975609756
Retrospective	2	105	42	Gaussian process	8	1.5	8	West Midlands	0.178926829268293
Retrospective	2	105	42	Gaussian process	8	1.5	8	England	0.425707317073171
Retrospective	2	105	42	Gaussian process	8	1	8	London	0.220317073170732
Retrospective	2	105	42	Gaussian process	8	1	8	Other	0.172024390243902
Retrospective	2	105	42	Gaussian process	8	1	8	West Midlands	0.177170731707317
Retrospective	2	105	42	Gaussian process	8	1	8	England	0.423195121951219
Retrospective	2	105	42	Gaussian process	8	2	8	London	0.223170731707317
Retrospective	2	105	42	Gaussian process	8	2	8	Other	0.172609756097561
Retrospective	2	105	42	Gaussian process	8	2	8	West Midlands	0.179585365853659
Retrospective	2	105	42	Gaussian process	8	2	8	England	0.427365853658537
Retrospective	2	105	28	Gaussian process	8	1.5	4	London	0.189073170731707
Retrospective	2	105	28	Gaussian process	8	1.5	4	Other	0.151878048780488
Retrospective	2	105	28	Gaussian process	8	1.5	4	West Midlands	0.153975609756098
Retrospective	2	105	28	Gaussian process	8	1.5	4	England	0.376243902439024
Retrospective	2	105	28	Gaussian process	8	1	4	London	0.187317073170732
Retrospective	2	105	28	Gaussian process	8	1	4	Other	0.151975609756098
Retrospective	2	105	28	Gaussian process	8	1	4	West Midlands	0.152560975609756
Retrospective	2	105	28	Gaussian process	8	1	4	England	0.373682926829268
Retrospective	2	105	28	Gaussian process	8	2	4	London	0.191121951219512
Retrospective	2	105	28	Gaussian process	8	2	4	Other	0.152780487804878
Retrospective	2	105	28	Gaussian process	8	2	4	West Midlands	0.155146341463415
Retrospective	2	105	28	Gaussian process	8	2	4	England	0.377292682926829
Retrospective	2	105	42	Gaussian process	8	1.5	6	London	0.22119512195122
Retrospective	2	105	42	Gaussian process	8	1.5	6	Other	0.171268292682927
Retrospective	2	105	42	Gaussian process	8	1.5	6	West Midlands	0.180048780487805
Retrospective	2	105	42	Gaussian process	8	1.5	6	England	0.424439024390244
Retrospective	2	105	42	Gaussian process	8	1	6	London	0.219243902439024
Retrospective	2	105	42	Gaussian process	8	1	6	Other	0.171024390243902
Retrospective	2	105	42	Gaussian process	8	1	6	West Midlands	0.177634146341463
Retrospective	2	105	42	Gaussian process	8	1	6	England	0.423048780487805
Retrospective	2	105	42	Gaussian process	8	2	6	London	0.22290243902439
Retrospective	2	105	42	Gaussian process	8	2	6	Other	0.172487804878049
Retrospective	2	105	42	Gaussian process	8	2	6	West Midlands	0.180536585365854
Retrospective	2	105	42	Gaussian process	8	2	6	England	0.427829268292683
Retrospective	2	105	28	Gaussian process	8	1.5	2	London	0.187463414634146
Retrospective	2	105	28	Gaussian process	8	1.5	2	Other	0.145560975609756
Retrospective	2	105	28	Gaussian process	8	1.5	2	West Midlands	0.151829268292683
Retrospective	2	105	28	Gaussian process	8	1.5	2	England	0.369634146341463
Retrospective	2	105	28	Gaussian process	8	1	2	London	0.18480487804878
Retrospective	2	105	28	Gaussian process	8	1	2	Other	0.144658536585366
Retrospective	2	105	28	Gaussian process	8	1	2	West Midlands	0.150853658536585
Retrospective	2	105	28	Gaussian process	8	1	2	England	0.367853658536585
Retrospective	2	105	28	Gaussian process	8	2	2	London	0.187170731707317
Retrospective	2	105	28	Gaussian process	8	2	2	Other	0.145536585365854
Retrospective	2	105	28	Gaussian process	8	2	2	West Midlands	0.153024390243902
Retrospective	2	105	28	Gaussian process	8	2	2	England	0.372756097560976
Retrospective	2	105	42	Gaussian process	8	1.5	3	London	0.20509756097561
Retrospective	2	105	42	Gaussian process	8	1.5	3	Other	0.160512195121951
Retrospective	2	105	42	Gaussian process	8	1.5	3	West Midlands	0.167024390243902
Retrospective	2	105	42	Gaussian process	8	1.5	3	England	0.404804878048781
Retrospective	2	105	42	Gaussian process	8	1	3	London	0.201951219512195
Retrospective	2	105	42	Gaussian process	8	1	3	Other	0.160268292682927
Retrospective	2	105	42	Gaussian process	8	1	3	West Midlands	0.165365853658537
Retrospective	2	105	42	Gaussian process	8	1	3	England	0.402926829268293
Retrospective	2	105	42	Gaussian process	8	2	3	London	0.206487804878049
Retrospective	2	105	42	Gaussian process	8	2	3	Other	0.161170731707317
Retrospective	2	105	42	Gaussian process	8	2	3	West Midlands	0.169073170731707
Retrospective	2	105	42	Gaussian process	8	2	3	England	0.40890243902439
Retrospective	2	105	28	Gaussian process	5	1.5	9	London	0.200170731707317
Retrospective	2	105	28	Gaussian process	5	1.5	9	Other	0.155268292682927
Retrospective	2	105	28	Gaussian process	5	1.5	9	West Midlands	0.160170731707317
Retrospective	2	105	28	Gaussian process	5	1.5	9	England	0.386146341463415
Retrospective	2	105	28	Gaussian process	5	1	9	London	0.197951219512195
Retrospective	2	105	28	Gaussian process	5	1	9	Other	0.156707317073171
Retrospective	2	105	28	Gaussian process	5	1	9	West Midlands	0.156512195121951
Retrospective	2	105	28	Gaussian process	5	1	9	England	0.382487804878049
Retrospective	2	105	28	Gaussian process	5	2	9	London	0.201731707317073
Retrospective	2	105	28	Gaussian process	5	2	9	Other	0.155170731707317
Retrospective	2	105	28	Gaussian process	5	2	9	West Midlands	0.159487804878049
Retrospective	2	105	28	Gaussian process	5	2	9	England	0.387048780487805
Retrospective	2	105	42	Gaussian process	5	1.5	14	London	0.229682926829268
Retrospective	2	105	42	Gaussian process	5	1.5	14	Other	0.178536585365854
Retrospective	2	105	42	Gaussian process	5	1.5	14	West Midlands	0.18590243902439
Retrospective	2	105	42	Gaussian process	5	1.5	14	England	0.43719512195122
Retrospective	2	105	42	Gaussian process	5	1	14	London	0.226731707317073
Retrospective	2	105	42	Gaussian process	5	1	14	Other	0.175390243902439
Retrospective	2	105	42	Gaussian process	5	1	14	West Midlands	0.181853658536585
Retrospective	2	105	42	Gaussian process	5	1	14	England	0.433463414634146
Retrospective	2	105	42	Gaussian process	5	2	14	London	0.231682926829268
Retrospective	2	105	42	Gaussian process	5	2	14	Other	0.177585365853659
Retrospective	2	105	42	Gaussian process	5	2	14	West Midlands	0.186682926829268
Retrospective	2	105	42	Gaussian process	5	2	14	England	0.439780487804878
Retrospective	2	105	28	Gaussian process	5	1.5	6	London	0.197317073170732
Retrospective	2	105	28	Gaussian process	5	1.5	6	Other	0.151731707317073
Retrospective	2	105	28	Gaussian process	5	1.5	6	West Midlands	0.157829268292683
Retrospective	2	105	28	Gaussian process	5	1.5	6	England	0.382414634146341
Retrospective	2	105	28	Gaussian process	5	1	6	London	0.19519512195122
Retrospective	2	105	28	Gaussian process	5	1	6	Other	0.15080487804878
Retrospective	2	105	28	Gaussian process	5	1	6	West Midlands	0.156707317073171
Retrospective	2	105	28	Gaussian process	5	1	6	England	0.38009756097561
Retrospective	2	105	28	Gaussian process	5	2	6	London	0.199024390243902
Retrospective	2	105	28	Gaussian process	5	2	6	Other	0.155268292682927
Retrospective	2	105	28	Gaussian process	5	2	6	West Midlands	0.158463414634146
Retrospective	2	105	28	Gaussian process	5	2	6	England	0.386560975609756
Retrospective	2	105	42	Gaussian process	5	1.5	8	London	0.22590243902439
Retrospective	2	105	42	Gaussian process	5	1.5	8	Other	0.176341463414634
Retrospective	2	105	42	Gaussian process	5	1.5	8	West Midlands	0.18280487804878
Retrospective	2	105	42	Gaussian process	5	1.5	8	England	0.432268292682927
Retrospective	2	105	42	Gaussian process	5	1	8	London	0.222292682926829
Retrospective	2	105	42	Gaussian process	5	1	8	Other	0.172317073170732
Retrospective	2	105	42	Gaussian process	5	1	8	West Midlands	0.17890243902439
Retrospective	2	105	42	Gaussian process	5	1	8	England	0.426634146341463
Retrospective	2	105	42	Gaussian process	5	2	8	London	0.227463414634146
Retrospective	2	105	42	Gaussian process	5	2	8	Other	0.176634146341463
Retrospective	2	105	42	Gaussian process	5	2	8	West Midlands	0.181975609756098
Retrospective	2	105	42	Gaussian process	5	2	8	England	0.433146341463415
Retrospective	2	105	28	Gaussian process	5	1.5	4	London	0.193585365853659
Retrospective	2	105	28	Gaussian process	5	1.5	4	Other	0.155170731707317
Retrospective	2	105	28	Gaussian process	5	1.5	4	West Midlands	0.158439024390244
Retrospective	2	105	28	Gaussian process	5	1.5	4	England	0.382731707317073
Retrospective	2	105	28	Gaussian process	5	1	4	London	0.190853658536585
Retrospective	2	105	28	Gaussian process	5	1	4	Other	0.153365853658537
Retrospective	2	105	28	Gaussian process	5	1	4	West Midlands	0.155536585365854
Retrospective	2	105	28	Gaussian process	5	1	4	England	0.378609756097561
Retrospective	2	105	28	Gaussian process	5	2	4	London	0.195268292682927
Retrospective	2	105	28	Gaussian process	5	2	4	Other	0.154024390243902
Retrospective	2	105	28	Gaussian process	5	2	4	West Midlands	0.159
Retrospective	2	105	28	Gaussian process	5	2	4	England	0.383414634146341
Retrospective	2	105	42	Gaussian process	5	1.5	6	London	0.225585365853659
Retrospective	2	105	42	Gaussian process	5	1.5	6	Other	0.171926829268293
Retrospective	2	105	42	Gaussian process	5	1.5	6	West Midlands	0.181682926829268
Retrospective	2	105	42	Gaussian process	5	1.5	6	England	0.429975609756098
Retrospective	2	105	42	Gaussian process	5	1	6	London	0.221951219512195
Retrospective	2	105	42	Gaussian process	5	1	6	Other	0.173317073170732
Retrospective	2	105	42	Gaussian process	5	1	6	West Midlands	0.181219512195122
Retrospective	2	105	42	Gaussian process	5	1	6	England	0.428512195121951
Retrospective	2	105	42	Gaussian process	5	2	6	London	0.227268292682927
Retrospective	2	105	42	Gaussian process	5	2	6	Other	0.177170731707317
Retrospective	2	105	42	Gaussian process	5	2	6	West Midlands	0.184439024390244
Retrospective	2	105	42	Gaussian process	5	2	6	England	0.434926829268293
Retrospective	2	105	28	Gaussian process	5	1.5	2	London	0.191170731707317
Retrospective	2	105	28	Gaussian process	5	1.5	2	Other	0.149512195121951
Retrospective	2	105	28	Gaussian process	5	1.5	2	West Midlands	0.153829268292683
Retrospective	2	105	28	Gaussian process	5	1.5	2	England	0.376317073170732
Retrospective	2	105	28	Gaussian process	5	1	2	London	0.188536585365854
Retrospective	2	105	28	Gaussian process	5	1	2	Other	0.147341463414634
Retrospective	2	105	28	Gaussian process	5	1	2	West Midlands	0.152609756097561
Retrospective	2	105	28	Gaussian process	5	1	2	England	0.372390243902439
Retrospective	2	105	28	Gaussian process	5	2	2	London	0.195048780487805
Retrospective	2	105	28	Gaussian process	5	2	2	Other	0.152682926829268
Retrospective	2	105	28	Gaussian process	5	2	2	West Midlands	0.155073170731707
Retrospective	2	105	28	Gaussian process	5	2	2	England	0.381073170731707
Retrospective	2	105	42	Gaussian process	5	1.5	3	London	0.209926829268293
Retrospective	2	105	42	Gaussian process	5	1.5	3	Other	0.163682926829268
Retrospective	2	105	42	Gaussian process	5	1.5	3	West Midlands	0.170560975609756
Retrospective	2	105	42	Gaussian process	5	1.5	3	England	0.412658536585366
Retrospective	2	105	42	Gaussian process	5	1	3	London	0.205951219512195
Retrospective	2	105	42	Gaussian process	5	1	3	Other	0.161658536585366
Retrospective	2	105	42	Gaussian process	5	1	3	West Midlands	0.168634146341463
Retrospective	2	105	42	Gaussian process	5	1	3	England	0.408195121951219
Retrospective	2	105	42	Gaussian process	5	2	3	London	0.21409756097561
Retrospective	2	105	42	Gaussian process	5	2	3	Other	0.166
Retrospective	2	105	42	Gaussian process	5	2	3	West Midlands	0.172341463414634
Retrospective	2	105	42	Gaussian process	5	2	3	England	0.417073170731707
Retrospective	2	105	28	Gaussian process	3	1.5	9	London	0.204609756097561
Retrospective	2	105	28	Gaussian process	3	1.5	9	Other	0.156756097560976
Retrospective	2	105	28	Gaussian process	3	1.5	9	West Midlands	0.162634146341463
Retrospective	2	105	28	Gaussian process	3	1.5	9	England	0.391292682926829
Retrospective	2	105	28	Gaussian process	3	1	9	London	0.201146341463415
Retrospective	2	105	28	Gaussian process	3	1	9	Other	0.154951219512195
Retrospective	2	105	28	Gaussian process	3	1	9	West Midlands	0.159317073170732
Retrospective	2	105	28	Gaussian process	3	1	9	England	0.386268292682927
Retrospective	2	105	28	Gaussian process	3	2	9	London	0.203707317073171
Retrospective	2	105	28	Gaussian process	3	2	9	Other	0.155731707317073
Retrospective	2	105	28	Gaussian process	3	2	9	West Midlands	0.163463414634146
Retrospective	2	105	28	Gaussian process	3	2	9	England	0.391878048780488
Retrospective	2	105	42	Gaussian process	3	1.5	14	London	0.231853658536585
Retrospective	2	105	42	Gaussian process	3	1.5	14	Other	0.179414634146341
Retrospective	2	105	42	Gaussian process	3	1.5	14	West Midlands	0.188414634146341
Retrospective	2	105	42	Gaussian process	3	1.5	14	England	0.441487804878049
Retrospective	2	105	42	Gaussian process	3	1	14	London	0.230487804878049
Retrospective	2	105	42	Gaussian process	3	1	14	Other	0.178756097560976
Retrospective	2	105	42	Gaussian process	3	1	14	West Midlands	0.185634146341463
Retrospective	2	105	42	Gaussian process	3	1	14	England	0.438560975609756
Retrospective	2	105	42	Gaussian process	3	2	14	London	0.232341463414634
Retrospective	2	105	42	Gaussian process	3	2	14	Other	0.180024390243902
Retrospective	2	105	42	Gaussian process	3	2	14	West Midlands	0.190560975609756
Retrospective	2	105	42	Gaussian process	3	2	14	England	0.442878048780488
Retrospective	2	105	28	Gaussian process	3	1.5	6	London	0.20209756097561
Retrospective	2	105	28	Gaussian process	3	1.5	6	Other	0.155585365853659
Retrospective	2	105	28	Gaussian process	3	1.5	6	West Midlands	0.161536585365854
Retrospective	2	105	28	Gaussian process	3	1.5	6	England	0.390170731707317
Retrospective	2	105	28	Gaussian process	3	1	6	London	0.198585365853659
Retrospective	2	105	28	Gaussian process	3	1	6	Other	0.154
Retrospective	2	105	28	Gaussian process	3	1	6	West Midlands	0.15909756097561
Retrospective	2	105	28	Gaussian process	3	1	6	England	0.385585365853659
Retrospective	2	105	28	Gaussian process	3	2	6	London	0.201146341463415
Retrospective	2	105	28	Gaussian process	3	2	6	Other	0.154585365853659
Retrospective	2	105	28	Gaussian process	3	2	6	West Midlands	0.160853658536585
Retrospective	2	105	28	Gaussian process	3	2	6	England	0.388878048780488
Retrospective	2	105	42	Gaussian process	3	1.5	8	London	0.230512195121951
Retrospective	2	105	42	Gaussian process	3	1.5	8	Other	0.177243902439024
Retrospective	2	105	42	Gaussian process	3	1.5	8	West Midlands	0.185073170731707
Retrospective	2	105	42	Gaussian process	3	1.5	8	England	0.436414634146341
Retrospective	2	105	42	Gaussian process	3	1	8	London	0.226853658536585
Retrospective	2	105	42	Gaussian process	3	1	8	Other	0.175268292682927
Retrospective	2	105	42	Gaussian process	3	1	8	West Midlands	0.182341463414634
Retrospective	2	105	42	Gaussian process	3	1	8	England	0.431829268292683
Retrospective	2	105	42	Gaussian process	3	2	8	London	0.230682926829268
Retrospective	2	105	42	Gaussian process	3	2	8	Other	0.177390243902439
Retrospective	2	105	42	Gaussian process	3	2	8	West Midlands	0.186512195121951
Retrospective	2	105	42	Gaussian process	3	2	8	England	0.437536585365854
Retrospective	2	105	28	Gaussian process	3	1.5	4	London	0.19809756097561
Retrospective	2	105	28	Gaussian process	3	1.5	4	Other	0.155756097560976
Retrospective	2	105	28	Gaussian process	3	1.5	4	West Midlands	0.161024390243902
Retrospective	2	105	28	Gaussian process	3	1.5	4	England	0.38580487804878
Retrospective	2	105	28	Gaussian process	3	1	4	London	0.19419512195122
Retrospective	2	105	28	Gaussian process	3	1	4	Other	0.154878048780488
Retrospective	2	105	28	Gaussian process	3	1	4	West Midlands	0.159073170731707
Retrospective	2	105	28	Gaussian process	3	1	4	England	0.382341463414634
Retrospective	2	105	28	Gaussian process	3	2	4	London	0.196
Retrospective	2	105	28	Gaussian process	3	2	4	Other	0.154756097560976
Retrospective	2	105	28	Gaussian process	3	2	4	West Midlands	0.161365853658537
Retrospective	2	105	28	Gaussian process	3	2	4	England	0.385829268292683
Retrospective	2	105	42	Gaussian process	3	1.5	6	London	0.229853658536585
Retrospective	2	105	42	Gaussian process	3	1.5	6	Other	0.180073170731707
Retrospective	2	105	42	Gaussian process	3	1.5	6	West Midlands	0.187
Retrospective	2	105	42	Gaussian process	3	1.5	6	England	0.438439024390244
Retrospective	2	105	42	Gaussian process	3	1	6	London	0.225292682926829
Retrospective	2	105	42	Gaussian process	3	1	6	Other	0.17680487804878
Retrospective	2	105	42	Gaussian process	3	1	6	West Midlands	0.183853658536585
Retrospective	2	105	42	Gaussian process	3	1	6	England	0.433951219512195
Retrospective	2	105	42	Gaussian process	3	2	6	London	0.230317073170732
Retrospective	2	105	42	Gaussian process	3	2	6	Other	0.177658536585366
Retrospective	2	105	42	Gaussian process	3	2	6	West Midlands	0.18690243902439
Retrospective	2	105	42	Gaussian process	3	2	6	England	0.437829268292683
Retrospective	2	105	28	Gaussian process	3	1.5	2	London	0.196756097560976
Retrospective	2	105	28	Gaussian process	3	1.5	2	Other	0.151878048780488
Retrospective	2	105	28	Gaussian process	3	1.5	2	West Midlands	0.156609756097561
Retrospective	2	105	28	Gaussian process	3	1.5	2	England	0.382951219512195
Retrospective	2	105	28	Gaussian process	3	1	2	London	0.193585365853659
Retrospective	2	105	28	Gaussian process	3	1	2	Other	0.149536585365854
Retrospective	2	105	28	Gaussian process	3	1	2	West Midlands	0.156024390243902
Retrospective	2	105	28	Gaussian process	3	1	2	England	0.379170731707317
Retrospective	2	105	28	Gaussian process	3	2	2	London	0.196146341463415
Retrospective	2	105	28	Gaussian process	3	2	2	Other	0.151341463414634
Retrospective	2	105	28	Gaussian process	3	2	2	West Midlands	0.15880487804878
Retrospective	2	105	28	Gaussian process	3	2	2	England	0.383048780487805
Retrospective	2	105	42	Gaussian process	3	1.5	3	London	0.215560975609756
Retrospective	2	105	42	Gaussian process	3	1.5	3	Other	0.167878048780488
Retrospective	2	105	42	Gaussian process	3	1.5	3	West Midlands	0.174780487804878
Retrospective	2	105	42	Gaussian process	3	1.5	3	England	0.420048780487805
Retrospective	2	105	42	Gaussian process	3	1	3	London	0.210951219512195
Retrospective	2	105	42	Gaussian process	3	1	3	Other	0.162780487804878
Retrospective	2	105	42	Gaussian process	3	1	3	West Midlands	0.170487804878049
Retrospective	2	105	42	Gaussian process	3	1	3	England	0.414048780487805
Retrospective	2	105	42	Gaussian process	3	2	3	London	0.217609756097561
Retrospective	2	105	42	Gaussian process	3	2	3	Other	0.167268292682927
Retrospective	2	105	42	Gaussian process	3	2	3	West Midlands	0.177170731707317
Retrospective	2	105	42	Gaussian process	3	2	3	England	0.421585365853659
Retrospective	2	147	28	Gaussian process	21	1.5	9	London	0.189268292682927
Retrospective	2	147	28	Gaussian process	21	1.5	9	Other	0.159975609756098
Retrospective	2	147	28	Gaussian process	21	1.5	9	West Midlands	0.161268292682927
Retrospective	2	147	28	Gaussian process	21	1.5	9	England	0.383317073170732
Retrospective	2	147	28	Gaussian process	21	1	9	London	0.189585365853659
Retrospective	2	147	28	Gaussian process	21	1	9	Other	0.160975609756098
Retrospective	2	147	28	Gaussian process	21	1	9	West Midlands	0.160731707317073
Retrospective	2	147	28	Gaussian process	21	1	9	England	0.384024390243902
Retrospective	2	147	28	Gaussian process	21	2	9	London	0.188292682926829
Retrospective	2	147	28	Gaussian process	21	2	9	Other	0.159341463414634
Retrospective	2	147	28	Gaussian process	21	2	9	West Midlands	0.15909756097561
Retrospective	2	147	28	Gaussian process	21	2	9	England	0.382439024390244
Retrospective	2	147	42	Gaussian process	21	1.5	14	London	0.218731707317073
Retrospective	2	147	42	Gaussian process	21	1.5	14	Other	0.183756097560976
Retrospective	2	147	42	Gaussian process	21	1.5	14	West Midlands	0.190341463414634
Retrospective	2	147	42	Gaussian process	21	1.5	14	England	0.437243902439024
Retrospective	2	147	42	Gaussian process	21	1	14	London	0.219414634146341
Retrospective	2	147	42	Gaussian process	21	1	14	Other	0.183292682926829
Retrospective	2	147	42	Gaussian process	21	1	14	West Midlands	0.191170731707317
Retrospective	2	147	42	Gaussian process	21	1	14	England	0.438390243902439
Retrospective	2	147	42	Gaussian process	21	2	14	London	0.216780487804878
Retrospective	2	147	42	Gaussian process	21	2	14	Other	0.185390243902439
Retrospective	2	147	42	Gaussian process	21	2	14	West Midlands	0.190609756097561
Retrospective	2	147	42	Gaussian process	21	2	14	England	0.43680487804878
Retrospective	2	147	28	Gaussian process	21	1.5	6	London	0.187439024390244
Retrospective	2	147	28	Gaussian process	21	1.5	6	Other	0.158292682926829
Retrospective	2	147	28	Gaussian process	21	1.5	6	West Midlands	0.159146341463415
Retrospective	2	147	28	Gaussian process	21	1.5	6	England	0.381
Retrospective	2	147	28	Gaussian process	21	1	6	London	0.188707317073171
Retrospective	2	147	28	Gaussian process	21	1	6	Other	0.160487804878049
Retrospective	2	147	28	Gaussian process	21	1	6	West Midlands	0.160560975609756
Retrospective	2	147	28	Gaussian process	21	1	6	England	0.382390243902439
Retrospective	2	147	28	Gaussian process	21	2	6	London	0.188609756097561
Retrospective	2	147	28	Gaussian process	21	2	6	Other	0.156926829268293
Retrospective	2	147	28	Gaussian process	21	2	6	West Midlands	0.156585365853659
Retrospective	2	147	28	Gaussian process	21	2	6	England	0.378146341463415
Retrospective	2	147	42	Gaussian process	21	1.5	8	London	0.217609756097561
Retrospective	2	147	42	Gaussian process	21	1.5	8	Other	0.18009756097561
Retrospective	2	147	42	Gaussian process	21	1.5	8	West Midlands	0.185731707317073
Retrospective	2	147	42	Gaussian process	21	1.5	8	England	0.432121951219512
Retrospective	2	147	42	Gaussian process	21	1	8	London	0.217975609756098
Retrospective	2	147	42	Gaussian process	21	1	8	Other	0.178219512195122
Retrospective	2	147	42	Gaussian process	21	1	8	West Midlands	0.186268292682927
Retrospective	2	147	42	Gaussian process	21	1	8	England	0.43280487804878
Retrospective	2	147	42	Gaussian process	21	2	8	London	0.21309756097561
Retrospective	2	147	42	Gaussian process	21	2	8	Other	0.182292682926829
Retrospective	2	147	42	Gaussian process	21	2	8	West Midlands	0.184707317073171
Retrospective	2	147	42	Gaussian process	21	2	8	England	0.429219512195122
Retrospective	2	147	28	Gaussian process	21	1.5	4	London	0.183292682926829
Retrospective	2	147	28	Gaussian process	21	1.5	4	Other	0.15609756097561
Retrospective	2	147	28	Gaussian process	21	1.5	4	West Midlands	0.158341463414634
Retrospective	2	147	28	Gaussian process	21	1.5	4	England	0.377682926829268
Retrospective	2	147	28	Gaussian process	21	1	4	London	0.184170731707317
Retrospective	2	147	28	Gaussian process	21	1	4	Other	0.155975609756098
Retrospective	2	147	28	Gaussian process	21	1	4	West Midlands	0.160024390243902
Retrospective	2	147	28	Gaussian process	21	1	4	England	0.379121951219512
Retrospective	2	147	28	Gaussian process	21	2	4	London	0.185268292682927
Retrospective	2	147	28	Gaussian process	21	2	4	Other	0.156170731707317
Retrospective	2	147	28	Gaussian process	21	2	4	West Midlands	0.158341463414634
Retrospective	2	147	28	Gaussian process	21	2	4	England	0.377609756097561
Retrospective	2	147	42	Gaussian process	21	1.5	6	London	0.213951219512195
Retrospective	2	147	42	Gaussian process	21	1.5	6	Other	0.18080487804878
Retrospective	2	147	42	Gaussian process	21	1.5	6	West Midlands	0.186463414634146
Retrospective	2	147	42	Gaussian process	21	1.5	6	England	0.430682926829268
Retrospective	2	147	42	Gaussian process	21	1	6	London	0.215975609756098
Retrospective	2	147	42	Gaussian process	21	1	6	Other	0.18009756097561
Retrospective	2	147	42	Gaussian process	21	1	6	West Midlands	0.188268292682927
Retrospective	2	147	42	Gaussian process	21	1	6	England	0.432975609756098
Retrospective	2	147	42	Gaussian process	21	2	6	London	0.214268292682927
Retrospective	2	147	42	Gaussian process	21	2	6	Other	0.179756097560976
Retrospective	2	147	42	Gaussian process	21	2	6	West Midlands	0.184487804878049
Retrospective	2	147	42	Gaussian process	21	2	6	England	0.42780487804878
Retrospective	2	147	28	Gaussian process	21	1.5	2	London	0.180585365853659
Retrospective	2	147	28	Gaussian process	21	1.5	2	Other	0.153292682926829
Retrospective	2	147	28	Gaussian process	21	1.5	2	West Midlands	0.154121951219512
Retrospective	2	147	28	Gaussian process	21	1.5	2	England	0.37309756097561
Retrospective	2	147	28	Gaussian process	21	1	2	London	0.182121951219512
Retrospective	2	147	28	Gaussian process	21	1	2	Other	0.153609756097561
Retrospective	2	147	28	Gaussian process	21	1	2	West Midlands	0.156682926829268
Retrospective	2	147	28	Gaussian process	21	1	2	England	0.374682926829268
Retrospective	2	147	28	Gaussian process	21	2	2	London	0.183439024390244
Retrospective	2	147	28	Gaussian process	21	2	2	Other	0.153609756097561
Retrospective	2	147	28	Gaussian process	21	2	2	West Midlands	0.152414634146341
Retrospective	2	147	28	Gaussian process	21	2	2	England	0.373390243902439
Retrospective	2	147	42	Gaussian process	21	1.5	3	London	0.200609756097561
Retrospective	2	147	42	Gaussian process	21	1.5	3	Other	0.168682926829268
Retrospective	2	147	42	Gaussian process	21	1.5	3	West Midlands	0.173
Retrospective	2	147	42	Gaussian process	21	1.5	3	England	0.412609756097561
Retrospective	2	147	42	Gaussian process	21	1	3	London	0.202024390243902
Retrospective	2	147	42	Gaussian process	21	1	3	Other	0.169219512195122
Retrospective	2	147	42	Gaussian process	21	1	3	West Midlands	0.173926829268293
Retrospective	2	147	42	Gaussian process	21	1	3	England	0.413292682926829
Retrospective	2	147	42	Gaussian process	21	2	3	London	0.203121951219512
Retrospective	2	147	42	Gaussian process	21	2	3	Other	0.170024390243902
Retrospective	2	147	42	Gaussian process	21	2	3	West Midlands	0.169463414634146
Retrospective	2	147	42	Gaussian process	21	2	3	England	0.410853658536585
Retrospective	2	147	28	Gaussian process	10	1.5	9	London	0.198951219512195
Retrospective	2	147	28	Gaussian process	10	1.5	9	Other	0.162853658536585
Retrospective	2	147	28	Gaussian process	10	1.5	9	West Midlands	0.169585365853659
Retrospective	2	147	28	Gaussian process	10	1.5	9	England	0.396414634146341
Retrospective	2	147	28	Gaussian process	10	1	9	London	0.195390243902439
Retrospective	2	147	28	Gaussian process	10	1	9	Other	0.16319512195122
Retrospective	2	147	28	Gaussian process	10	1	9	West Midlands	0.16680487804878
Retrospective	2	147	28	Gaussian process	10	1	9	England	0.392463414634146
Retrospective	2	147	28	Gaussian process	10	2	9	London	0.200439024390244
Retrospective	2	147	28	Gaussian process	10	2	9	Other	0.165
Retrospective	2	147	28	Gaussian process	10	2	9	West Midlands	0.172024390243902
Retrospective	2	147	28	Gaussian process	10	2	9	England	0.398170731707317
Retrospective	2	147	42	Gaussian process	10	1.5	14	London	0.228073170731707
Retrospective	2	147	42	Gaussian process	10	1.5	14	Other	0.189170731707317
Retrospective	2	147	42	Gaussian process	10	1.5	14	West Midlands	0.201243902439024
Retrospective	2	147	42	Gaussian process	10	1.5	14	England	0.451121951219512
Retrospective	2	147	42	Gaussian process	10	1	14	London	0.222414634146341
Retrospective	2	147	42	Gaussian process	10	1	14	Other	0.187024390243902
Retrospective	2	147	42	Gaussian process	10	1	14	West Midlands	0.198414634146341
Retrospective	2	147	42	Gaussian process	10	1	14	England	0.446219512195122
Retrospective	2	147	42	Gaussian process	10	2	14	London	0.228512195121951
Retrospective	2	147	42	Gaussian process	10	2	14	Other	0.190609756097561
Retrospective	2	147	42	Gaussian process	10	2	14	West Midlands	0.201487804878049
Retrospective	2	147	42	Gaussian process	10	2	14	England	0.453463414634146
Retrospective	2	147	28	Gaussian process	10	1.5	6	London	0.19880487804878
Retrospective	2	147	28	Gaussian process	10	1.5	6	Other	0.16109756097561
Retrospective	2	147	28	Gaussian process	10	1.5	6	West Midlands	0.165682926829268
Retrospective	2	147	28	Gaussian process	10	1.5	6	England	0.392268292682927
Retrospective	2	147	28	Gaussian process	10	1	6	London	0.194024390243902
Retrospective	2	147	28	Gaussian process	10	1	6	Other	0.159609756097561
Retrospective	2	147	28	Gaussian process	10	1	6	West Midlands	0.165146341463415
Retrospective	2	147	28	Gaussian process	10	1	6	England	0.38790243902439
Retrospective	2	147	28	Gaussian process	10	2	6	London	0.198439024390244
Retrospective	2	147	28	Gaussian process	10	2	6	Other	0.161560975609756
Retrospective	2	147	28	Gaussian process	10	2	6	West Midlands	0.167756097560976
Retrospective	2	147	28	Gaussian process	10	2	6	England	0.393658536585366
Retrospective	2	147	42	Gaussian process	10	1.5	8	London	0.226390243902439
Retrospective	2	147	42	Gaussian process	10	1.5	8	Other	0.18319512195122
Retrospective	2	147	42	Gaussian process	10	1.5	8	West Midlands	0.194024390243902
Retrospective	2	147	42	Gaussian process	10	1.5	8	England	0.442926829268293
Retrospective	2	147	42	Gaussian process	10	1	8	London	0.222585365853659
Retrospective	2	147	42	Gaussian process	10	1	8	Other	0.183609756097561
Retrospective	2	147	42	Gaussian process	10	1	8	West Midlands	0.192878048780488
Retrospective	2	147	42	Gaussian process	10	1	8	England	0.439756097560976
Retrospective	2	147	42	Gaussian process	10	2	8	London	0.228268292682927
Retrospective	2	147	42	Gaussian process	10	2	8	Other	0.185219512195122
Retrospective	2	147	42	Gaussian process	10	2	8	West Midlands	0.195926829268293
Retrospective	2	147	42	Gaussian process	10	2	8	England	0.446780487804878
Retrospective	2	147	28	Gaussian process	10	1.5	4	London	0.193926829268293
Retrospective	2	147	28	Gaussian process	10	1.5	4	Other	0.162512195121951
Retrospective	2	147	28	Gaussian process	10	1.5	4	West Midlands	0.167951219512195
Retrospective	2	147	28	Gaussian process	10	1.5	4	England	0.39219512195122
Retrospective	2	147	28	Gaussian process	10	1	4	London	0.190658536585366
Retrospective	2	147	28	Gaussian process	10	1	4	Other	0.161585365853659
Retrospective	2	147	28	Gaussian process	10	1	4	West Midlands	0.167146341463415
Retrospective	2	147	28	Gaussian process	10	1	4	England	0.387682926829268
Retrospective	2	147	28	Gaussian process	10	2	4	London	0.195439024390244
Retrospective	2	147	28	Gaussian process	10	2	4	Other	0.162170731707317
Retrospective	2	147	28	Gaussian process	10	2	4	West Midlands	0.171024390243902
Retrospective	2	147	28	Gaussian process	10	2	4	England	0.39419512195122
Retrospective	2	147	42	Gaussian process	10	1.5	6	London	0.224512195121951
Retrospective	2	147	42	Gaussian process	10	1.5	6	Other	0.182951219512195
Retrospective	2	147	42	Gaussian process	10	1.5	6	West Midlands	0.19490243902439
Retrospective	2	147	42	Gaussian process	10	1.5	6	England	0.443365853658537
Retrospective	2	147	42	Gaussian process	10	1	6	London	0.222292682926829
Retrospective	2	147	42	Gaussian process	10	1	6	Other	0.181853658536585
Retrospective	2	147	42	Gaussian process	10	1	6	West Midlands	0.192048780487805
Retrospective	2	147	42	Gaussian process	10	1	6	England	0.43909756097561
Retrospective	2	147	42	Gaussian process	10	2	6	London	0.226268292682927
Retrospective	2	147	42	Gaussian process	10	2	6	Other	0.183170731707317
Retrospective	2	147	42	Gaussian process	10	2	6	West Midlands	0.194682926829268
Retrospective	2	147	42	Gaussian process	10	2	6	England	0.443975609756098
Retrospective	2	147	28	Gaussian process	10	1.5	2	London	0.191121951219512
Retrospective	2	147	28	Gaussian process	10	1.5	2	Other	0.158487804878049
Retrospective	2	147	28	Gaussian process	10	1.5	2	West Midlands	0.165414634146341
Retrospective	2	147	28	Gaussian process	10	1.5	2	England	0.386634146341463
Retrospective	2	147	28	Gaussian process	10	1	2	London	0.188317073170732
Retrospective	2	147	28	Gaussian process	10	1	2	Other	0.156731707317073
Retrospective	2	147	28	Gaussian process	10	1	2	West Midlands	0.162878048780488
Retrospective	2	147	28	Gaussian process	10	1	2	England	0.382073170731707
Retrospective	2	147	28	Gaussian process	10	2	2	London	0.192756097560976
Retrospective	2	147	28	Gaussian process	10	2	2	Other	0.159073170731707
Retrospective	2	147	28	Gaussian process	10	2	2	West Midlands	0.165560975609756
Retrospective	2	147	28	Gaussian process	10	2	2	England	0.388243902439024
Retrospective	2	147	42	Gaussian process	10	1.5	3	London	0.21380487804878
Retrospective	2	147	42	Gaussian process	10	1.5	3	Other	0.173536585365854
Retrospective	2	147	42	Gaussian process	10	1.5	3	West Midlands	0.182317073170732
Retrospective	2	147	42	Gaussian process	10	1.5	3	England	0.429024390243902
Retrospective	2	147	42	Gaussian process	10	1	3	London	0.208658536585366
Retrospective	2	147	42	Gaussian process	10	1	3	Other	0.170365853658537
Retrospective	2	147	42	Gaussian process	10	1	3	West Midlands	0.180414634146341
Retrospective	2	147	42	Gaussian process	10	1	3	England	0.421756097560976
Retrospective	2	147	42	Gaussian process	10	2	3	London	0.217487804878049
Retrospective	2	147	42	Gaussian process	10	2	3	Other	0.174463414634146
Retrospective	2	147	42	Gaussian process	10	2	3	West Midlands	0.183756097560976
Retrospective	2	147	42	Gaussian process	10	2	3	England	0.43019512195122
Retrospective	2	147	28	Gaussian process	7	1.5	9	London	0.203268292682927
Retrospective	2	147	28	Gaussian process	7	1.5	9	Other	0.165682926829268
Retrospective	2	147	28	Gaussian process	7	1.5	9	West Midlands	0.174414634146341
Retrospective	2	147	28	Gaussian process	7	1.5	9	England	0.402487804878049
Retrospective	2	147	28	Gaussian process	7	1	9	London	0.199512195121951
Retrospective	2	147	28	Gaussian process	7	1	9	Other	0.163585365853659
Retrospective	2	147	28	Gaussian process	7	1	9	West Midlands	0.170414634146341
Retrospective	2	147	28	Gaussian process	7	1	9	England	0.396731707317073
Retrospective	2	147	28	Gaussian process	7	2	9	London	0.205121951219512
Retrospective	2	147	28	Gaussian process	7	2	9	Other	0.164439024390244
Retrospective	2	147	28	Gaussian process	7	2	9	West Midlands	0.178268292682927
Retrospective	2	147	28	Gaussian process	7	2	9	England	0.405048780487805
Retrospective	2	147	42	Gaussian process	7	1.5	14	London	0.232756097560976
Retrospective	2	147	42	Gaussian process	7	1.5	14	Other	0.190146341463415
Retrospective	2	147	42	Gaussian process	7	1.5	14	West Midlands	0.206170731707317
Retrospective	2	147	42	Gaussian process	7	1.5	14	England	0.457707317073171
Retrospective	2	147	42	Gaussian process	7	1	14	London	0.226512195121951
Retrospective	2	147	42	Gaussian process	7	1	14	Other	0.188439024390244
Retrospective	2	147	42	Gaussian process	7	1	14	West Midlands	0.201560975609756
Retrospective	2	147	42	Gaussian process	7	1	14	England	0.45209756097561
Retrospective	2	147	42	Gaussian process	7	2	14	London	0.234536585365854
Retrospective	2	147	42	Gaussian process	7	2	14	Other	0.190634146341463
Retrospective	2	147	42	Gaussian process	7	2	14	West Midlands	0.207073170731707
Retrospective	2	147	42	Gaussian process	7	2	14	England	0.459073170731707
Retrospective	2	147	28	Gaussian process	7	1.5	6	London	0.201268292682927
Retrospective	2	147	28	Gaussian process	7	1.5	6	Other	0.163560975609756
Retrospective	2	147	28	Gaussian process	7	1.5	6	West Midlands	0.173414634146341
Retrospective	2	147	28	Gaussian process	7	1.5	6	England	0.399731707317073
Retrospective	2	147	28	Gaussian process	7	1	6	London	0.197878048780488
Retrospective	2	147	28	Gaussian process	7	1	6	Other	0.160707317073171
Retrospective	2	147	28	Gaussian process	7	1	6	West Midlands	0.167878048780488
Retrospective	2	147	28	Gaussian process	7	1	6	England	0.393634146341463
Retrospective	2	147	28	Gaussian process	7	2	6	London	0.20409756097561
Retrospective	2	147	28	Gaussian process	7	2	6	Other	0.164829268292683
Retrospective	2	147	28	Gaussian process	7	2	6	West Midlands	0.173317073170732
Retrospective	2	147	28	Gaussian process	7	2	6	England	0.402756097560976
Retrospective	2	147	42	Gaussian process	7	1.5	8	London	0.231121951219512
Retrospective	2	147	42	Gaussian process	7	1.5	8	Other	0.185682926829268
Retrospective	2	147	42	Gaussian process	7	1.5	8	West Midlands	0.200317073170732
Retrospective	2	147	42	Gaussian process	7	1.5	8	England	0.450780487804878
Retrospective	2	147	42	Gaussian process	7	1	8	London	0.225585365853659
Retrospective	2	147	42	Gaussian process	7	1	8	Other	0.185365853658537
Retrospective	2	147	42	Gaussian process	7	1	8	West Midlands	0.196390243902439
Retrospective	2	147	42	Gaussian process	7	1	8	England	0.444048780487805
Retrospective	2	147	42	Gaussian process	7	2	8	London	0.232853658536585
Retrospective	2	147	42	Gaussian process	7	2	8	Other	0.187341463414634
Retrospective	2	147	42	Gaussian process	7	2	8	West Midlands	0.20119512195122
Retrospective	2	147	42	Gaussian process	7	2	8	England	0.453341463414634
Retrospective	2	147	28	Gaussian process	7	1.5	4	London	0.19690243902439
Retrospective	2	147	28	Gaussian process	7	1.5	4	Other	0.162048780487805
Retrospective	2	147	28	Gaussian process	7	1.5	4	West Midlands	0.17480487804878
Retrospective	2	147	28	Gaussian process	7	1.5	4	England	0.396756097560976
Retrospective	2	147	28	Gaussian process	7	1	4	London	0.192634146341463
Retrospective	2	147	28	Gaussian process	7	1	4	Other	0.161243902439024
Retrospective	2	147	28	Gaussian process	7	1	4	West Midlands	0.170439024390244
Retrospective	2	147	28	Gaussian process	7	1	4	England	0.393048780487805
Retrospective	2	147	28	Gaussian process	7	2	4	London	0.200219512195122
Retrospective	2	147	28	Gaussian process	7	2	4	Other	0.163878048780488
Retrospective	2	147	28	Gaussian process	7	2	4	West Midlands	0.176146341463415
Retrospective	2	147	28	Gaussian process	7	2	4	England	0.399658536585366
Retrospective	2	147	42	Gaussian process	7	1.5	6	London	0.228292682926829
Retrospective	2	147	42	Gaussian process	7	1.5	6	Other	0.185658536585366
Retrospective	2	147	42	Gaussian process	7	1.5	6	West Midlands	0.19919512195122
Retrospective	2	147	42	Gaussian process	7	1.5	6	England	0.449268292682927
Retrospective	2	147	42	Gaussian process	7	1	6	London	0.224487804878049
Retrospective	2	147	42	Gaussian process	7	1	6	Other	0.182853658536585
Retrospective	2	147	42	Gaussian process	7	1	6	West Midlands	0.195926829268293
Retrospective	2	147	42	Gaussian process	7	1	6	England	0.443609756097561
Retrospective	2	147	42	Gaussian process	7	2	6	London	0.231487804878049
Retrospective	2	147	42	Gaussian process	7	2	6	Other	0.186390243902439
Retrospective	2	147	42	Gaussian process	7	2	6	West Midlands	0.20009756097561
Retrospective	2	147	42	Gaussian process	7	2	6	England	0.452146341463415
Retrospective	2	147	28	Gaussian process	7	1.5	2	London	0.195512195121951
Retrospective	2	147	28	Gaussian process	7	1.5	2	Other	0.160487804878049
Retrospective	2	147	28	Gaussian process	7	1.5	2	West Midlands	0.169
Retrospective	2	147	28	Gaussian process	7	1.5	2	England	0.394121951219512
Retrospective	2	147	28	Gaussian process	7	1	2	London	0.18980487804878
Retrospective	2	147	28	Gaussian process	7	1	2	Other	0.157512195121951
Retrospective	2	147	28	Gaussian process	7	1	2	West Midlands	0.165707317073171
Retrospective	2	147	28	Gaussian process	7	1	2	England	0.387365853658537
Retrospective	2	147	28	Gaussian process	7	2	2	London	0.197414634146341
Retrospective	2	147	28	Gaussian process	7	2	2	Other	0.16090243902439
Retrospective	2	147	28	Gaussian process	7	2	2	West Midlands	0.170243902439024
Retrospective	2	147	28	Gaussian process	7	2	2	England	0.396878048780488
Retrospective	2	147	42	Gaussian process	7	1.5	3	London	0.220756097560976
Retrospective	2	147	42	Gaussian process	7	1.5	3	Other	0.178585365853659
Retrospective	2	147	42	Gaussian process	7	1.5	3	West Midlands	0.186536585365854
Retrospective	2	147	42	Gaussian process	7	1.5	3	England	0.436146341463415
Retrospective	2	147	42	Gaussian process	7	1	3	London	0.213317073170732
Retrospective	2	147	42	Gaussian process	7	1	3	Other	0.174487804878049
Retrospective	2	147	42	Gaussian process	7	1	3	West Midlands	0.184048780487805
Retrospective	2	147	42	Gaussian process	7	1	3	England	0.428024390243902
Retrospective	2	147	42	Gaussian process	7	2	3	London	0.225268292682927
Retrospective	2	147	42	Gaussian process	7	2	3	Other	0.17890243902439
Retrospective	2	147	42	Gaussian process	7	2	3	West Midlands	0.188609756097561
Retrospective	2	147	42	Gaussian process	7	2	3	England	0.438390243902439
Retrospective	2	147	28	Gaussian process	4	1.5	9	London	0.208536585365854
Retrospective	2	147	28	Gaussian process	4	1.5	9	Other	0.168243902439024
Retrospective	2	147	28	Gaussian process	4	1.5	9	West Midlands	0.180951219512195
Retrospective	2	147	28	Gaussian process	4	1.5	9	England	0.410707317073171
Retrospective	2	147	28	Gaussian process	4	1	9	London	0.20309756097561
Retrospective	2	147	28	Gaussian process	4	1	9	Other	0.165439024390244
Retrospective	2	147	28	Gaussian process	4	1	9	West Midlands	0.17590243902439
Retrospective	2	147	28	Gaussian process	4	1	9	England	0.405146341463415
Retrospective	2	147	28	Gaussian process	4	2	9	London	0.210365853658537
Retrospective	2	147	28	Gaussian process	4	2	9	Other	0.167048780487805
Retrospective	2	147	28	Gaussian process	4	2	9	West Midlands	0.183292682926829
Retrospective	2	147	28	Gaussian process	4	2	9	England	0.412951219512195
Retrospective	2	147	42	Gaussian process	4	1.5	14	London	0.238073170731707
Retrospective	2	147	42	Gaussian process	4	1.5	14	Other	0.192365853658537
Retrospective	2	147	42	Gaussian process	4	1.5	14	West Midlands	0.210658536585366
Retrospective	2	147	42	Gaussian process	4	1.5	14	England	0.465731707317073
Retrospective	2	147	42	Gaussian process	4	1	14	London	0.231439024390244
Retrospective	2	147	42	Gaussian process	4	1	14	Other	0.191365853658537
Retrospective	2	147	42	Gaussian process	4	1	14	West Midlands	0.207048780487805
Retrospective	2	147	42	Gaussian process	4	1	14	England	0.458634146341463
Retrospective	2	147	42	Gaussian process	4	2	14	London	0.239829268292683
Retrospective	2	147	42	Gaussian process	4	2	14	Other	0.193414634146341
Retrospective	2	147	42	Gaussian process	4	2	14	West Midlands	0.212219512195122
Retrospective	2	147	42	Gaussian process	4	2	14	England	0.467268292682927
Retrospective	2	147	28	Gaussian process	4	1.5	6	London	0.206365853658537
Retrospective	2	147	28	Gaussian process	4	1.5	6	Other	0.165512195121951
Retrospective	2	147	28	Gaussian process	4	1.5	6	West Midlands	0.179121951219512
Retrospective	2	147	28	Gaussian process	4	1.5	6	England	0.406048780487805
Retrospective	2	147	28	Gaussian process	4	1	6	London	0.201390243902439
Retrospective	2	147	28	Gaussian process	4	1	6	Other	0.162414634146341
Retrospective	2	147	28	Gaussian process	4	1	6	West Midlands	0.173170731707317
Retrospective	2	147	28	Gaussian process	4	1	6	England	0.400024390243902
Retrospective	2	147	28	Gaussian process	4	2	6	London	0.209341463414634
Retrospective	2	147	28	Gaussian process	4	2	6	Other	0.166365853658537
Retrospective	2	147	28	Gaussian process	4	2	6	West Midlands	0.178829268292683
Retrospective	2	147	28	Gaussian process	4	2	6	England	0.409292682926829
Retrospective	2	147	42	Gaussian process	4	1.5	8	London	0.236658536585366
Retrospective	2	147	42	Gaussian process	4	1.5	8	Other	0.19
Retrospective	2	147	42	Gaussian process	4	1.5	8	West Midlands	0.203292682926829
Retrospective	2	147	42	Gaussian process	4	1.5	8	England	0.458073170731707
Retrospective	2	147	42	Gaussian process	4	1	8	London	0.230634146341463
Retrospective	2	147	42	Gaussian process	4	1	8	Other	0.187756097560976
Retrospective	2	147	42	Gaussian process	4	1	8	West Midlands	0.201512195121951
Retrospective	2	147	42	Gaussian process	4	1	8	England	0.451048780487805
Retrospective	2	147	42	Gaussian process	4	2	8	London	0.239292682926829
Retrospective	2	147	42	Gaussian process	4	2	8	Other	0.189878048780488
Retrospective	2	147	42	Gaussian process	4	2	8	West Midlands	0.204975609756098
Retrospective	2	147	42	Gaussian process	4	2	8	England	0.460682926829268
Retrospective	2	147	28	Gaussian process	4	1.5	4	London	0.202829268292683
Retrospective	2	147	28	Gaussian process	4	1.5	4	Other	0.165
Retrospective	2	147	28	Gaussian process	4	1.5	4	West Midlands	0.178829268292683
Retrospective	2	147	28	Gaussian process	4	1.5	4	England	0.405073170731707
Retrospective	2	147	28	Gaussian process	4	1	4	London	0.198536585365854
Retrospective	2	147	28	Gaussian process	4	1	4	Other	0.165121951219512
Retrospective	2	147	28	Gaussian process	4	1	4	West Midlands	0.17519512195122
Retrospective	2	147	28	Gaussian process	4	1	4	England	0.399756097560976
Retrospective	2	147	28	Gaussian process	4	2	4	London	0.204731707317073
Retrospective	2	147	28	Gaussian process	4	2	4	Other	0.165365853658537
Retrospective	2	147	28	Gaussian process	4	2	4	West Midlands	0.181390243902439
Retrospective	2	147	28	Gaussian process	4	2	4	England	0.407341463414634
Retrospective	2	147	42	Gaussian process	4	1.5	6	London	0.234292682926829
Retrospective	2	147	42	Gaussian process	4	1.5	6	Other	0.187658536585366
Retrospective	2	147	42	Gaussian process	4	1.5	6	West Midlands	0.204609756097561
Retrospective	2	147	42	Gaussian process	4	1.5	6	England	0.457292682926829
Retrospective	2	147	42	Gaussian process	4	1	6	London	0.229634146341463
Retrospective	2	147	42	Gaussian process	4	1	6	Other	0.184707317073171
Retrospective	2	147	42	Gaussian process	4	1	6	West Midlands	0.201414634146341
Retrospective	2	147	42	Gaussian process	4	1	6	England	0.451121951219512
Retrospective	2	147	42	Gaussian process	4	2	6	London	0.237414634146341
Retrospective	2	147	42	Gaussian process	4	2	6	Other	0.189317073170732
Retrospective	2	147	42	Gaussian process	4	2	6	West Midlands	0.204658536585366
Retrospective	2	147	42	Gaussian process	4	2	6	England	0.459414634146341
Retrospective	2	147	28	Gaussian process	4	1.5	2	London	0.201756097560976
Retrospective	2	147	28	Gaussian process	4	1.5	2	Other	0.16409756097561
Retrospective	2	147	28	Gaussian process	4	1.5	2	West Midlands	0.173390243902439
Retrospective	2	147	28	Gaussian process	4	1.5	2	England	0.401219512195122
Retrospective	2	147	28	Gaussian process	4	1	2	London	0.196390243902439
Retrospective	2	147	28	Gaussian process	4	1	2	Other	0.160780487804878
Retrospective	2	147	28	Gaussian process	4	1	2	West Midlands	0.172146341463415
Retrospective	2	147	28	Gaussian process	4	1	2	England	0.395487804878049
Retrospective	2	147	28	Gaussian process	4	2	2	London	0.203219512195122
Retrospective	2	147	28	Gaussian process	4	2	2	Other	0.163585365853659
Retrospective	2	147	28	Gaussian process	4	2	2	West Midlands	0.174756097560976
Retrospective	2	147	28	Gaussian process	4	2	2	England	0.402853658536585
Retrospective	2	147	42	Gaussian process	4	1.5	3	London	0.226926829268293
Retrospective	2	147	42	Gaussian process	4	1.5	3	Other	0.182219512195122
Retrospective	2	147	42	Gaussian process	4	1.5	3	West Midlands	0.190756097560976
Retrospective	2	147	42	Gaussian process	4	1.5	3	England	0.445487804878049
Retrospective	2	147	42	Gaussian process	4	1	3	London	0.221243902439024
Retrospective	2	147	42	Gaussian process	4	1	3	Other	0.178146341463415
Retrospective	2	147	42	Gaussian process	4	1	3	West Midlands	0.189243902439024
Retrospective	2	147	42	Gaussian process	4	1	3	England	0.437341463414634
Retrospective	2	147	42	Gaussian process	4	2	3	London	0.229292682926829
Retrospective	2	147	42	Gaussian process	4	2	3	Other	0.182560975609756
Retrospective	2	147	42	Gaussian process	4	2	3	West Midlands	0.192439024390244
Retrospective	2	147	42	Gaussian process	4	2	3	England	0.446853658536585
Retrospective	3	63	28	Gaussian process	9	1.5	9	London	0.146560975609756
Retrospective	3	63	28	Gaussian process	9	1.5	9	Other	0.140390243902439
Retrospective	3	63	28	Gaussian process	9	1.5	9	West Midlands	0.111390243902439
Retrospective	3	63	28	Gaussian process	9	1.5	9	England	0.128073170731707
Retrospective	3	63	28	Gaussian process	9	1	9	London	0.147170731707317
Retrospective	3	63	28	Gaussian process	9	1	9	Other	0.140536585365854
Retrospective	3	63	28	Gaussian process	9	1	9	West Midlands	0.111268292682927
Retrospective	3	63	28	Gaussian process	9	1	9	England	0.127878048780488
Retrospective	3	63	28	Gaussian process	9	2	9	London	0.147365853658537
Retrospective	3	63	28	Gaussian process	9	2	9	Other	0.140682926829268
Retrospective	3	63	28	Gaussian process	9	2	9	West Midlands	0.112487804878049
Retrospective	3	63	28	Gaussian process	9	2	9	England	0.128390243902439
Retrospective	3	63	42	Gaussian process	9	1.5	14	London	0.140951219512195
Retrospective	3	63	42	Gaussian process	9	1.5	14	Other	0.131024390243902
Retrospective	3	63	42	Gaussian process	9	1.5	14	West Midlands	0.159536585365854
Retrospective	3	63	42	Gaussian process	9	1.5	14	England	0.158341463414634
Retrospective	3	63	42	Gaussian process	9	1	14	London	0.141170731707317
Retrospective	3	63	42	Gaussian process	9	1	14	Other	0.13090243902439
Retrospective	3	63	42	Gaussian process	9	1	14	West Midlands	0.159390243902439
Retrospective	3	63	42	Gaussian process	9	1	14	England	0.157707317073171
Retrospective	3	63	42	Gaussian process	9	2	14	London	0.141292682926829
Retrospective	3	63	42	Gaussian process	9	2	14	Other	0.130414634146341
Retrospective	3	63	42	Gaussian process	9	2	14	West Midlands	0.159878048780488
Retrospective	3	63	42	Gaussian process	9	2	14	England	0.158756097560976
Retrospective	3	63	28	Gaussian process	9	1.5	6	London	0.146926829268293
Retrospective	3	63	28	Gaussian process	9	1.5	6	Other	0.140853658536585
Retrospective	3	63	28	Gaussian process	9	1.5	6	West Midlands	0.107536585365854
Retrospective	3	63	28	Gaussian process	9	1.5	6	England	0.126780487804878
Retrospective	3	63	28	Gaussian process	9	1	6	London	0.146878048780488
Retrospective	3	63	28	Gaussian process	9	1	6	Other	0.140243902439024
Retrospective	3	63	28	Gaussian process	9	1	6	West Midlands	0.10719512195122
Retrospective	3	63	28	Gaussian process	9	1	6	England	0.126878048780488
Retrospective	3	63	28	Gaussian process	9	2	6	London	0.147487804878049
Retrospective	3	63	28	Gaussian process	9	2	6	Other	0.140292682926829
Retrospective	3	63	28	Gaussian process	9	2	6	West Midlands	0.108512195121951
Retrospective	3	63	28	Gaussian process	9	2	6	England	0.126731707317073
Retrospective	3	63	42	Gaussian process	9	1.5	8	London	0.14
Retrospective	3	63	42	Gaussian process	9	1.5	8	Other	0.130682926829268
Retrospective	3	63	42	Gaussian process	9	1.5	8	West Midlands	0.112
Retrospective	3	63	42	Gaussian process	9	1.5	8	England	0.120292682926829
Retrospective	3	63	42	Gaussian process	9	1	8	London	0.139853658536585
Retrospective	3	63	42	Gaussian process	9	1	8	Other	0.130926829268293
Retrospective	3	63	42	Gaussian process	9	1	8	West Midlands	0.11180487804878
Retrospective	3	63	42	Gaussian process	9	1	8	England	0.119975609756098
Retrospective	3	63	42	Gaussian process	9	2	8	London	0.140390243902439
Retrospective	3	63	42	Gaussian process	9	2	8	Other	0.130560975609756
Retrospective	3	63	42	Gaussian process	9	2	8	West Midlands	0.111268292682927
Retrospective	3	63	42	Gaussian process	9	2	8	England	0.120634146341463
Retrospective	3	63	28	Gaussian process	9	1.5	4	London	0.146634146341463
Retrospective	3	63	28	Gaussian process	9	1.5	4	Other	0.14109756097561
Retrospective	3	63	28	Gaussian process	9	1.5	4	West Midlands	0.104439024390244
Retrospective	3	63	28	Gaussian process	9	1.5	4	England	0.127292682926829
Retrospective	3	63	28	Gaussian process	9	1	4	London	0.146878048780488
Retrospective	3	63	28	Gaussian process	9	1	4	Other	0.141951219512195
Retrospective	3	63	28	Gaussian process	9	1	4	West Midlands	0.105536585365854
Retrospective	3	63	28	Gaussian process	9	1	4	England	0.126317073170732
Retrospective	3	63	28	Gaussian process	9	2	4	London	0.146170731707317
Retrospective	3	63	28	Gaussian process	9	2	4	Other	0.142170731707317
Retrospective	3	63	28	Gaussian process	9	2	4	West Midlands	0.105219512195122
Retrospective	3	63	28	Gaussian process	9	2	4	England	0.126585365853659
Retrospective	3	63	42	Gaussian process	9	1.5	6	London	0.141243902439024
Retrospective	3	63	42	Gaussian process	9	1.5	6	Other	0.131390243902439
Retrospective	3	63	42	Gaussian process	9	1.5	6	West Midlands	0.108243902439024
Retrospective	3	63	42	Gaussian process	9	1.5	6	England	0.118560975609756
Retrospective	3	63	42	Gaussian process	9	1	6	London	0.141243902439024
Retrospective	3	63	42	Gaussian process	9	1	6	Other	0.131073170731707
Retrospective	3	63	42	Gaussian process	9	1	6	West Midlands	0.10919512195122
Retrospective	3	63	42	Gaussian process	9	1	6	England	0.118853658536585
Retrospective	3	63	42	Gaussian process	9	2	6	London	0.141048780487805
Retrospective	3	63	42	Gaussian process	9	2	6	Other	0.131731707317073
Retrospective	3	63	42	Gaussian process	9	2	6	West Midlands	0.109341463414634
Retrospective	3	63	42	Gaussian process	9	2	6	England	0.118585365853659
Retrospective	3	63	28	Gaussian process	9	1.5	2	London	0.151390243902439
Retrospective	3	63	28	Gaussian process	9	1.5	2	Other	0.144341463414634
Retrospective	3	63	28	Gaussian process	9	1.5	2	West Midlands	0.106439024390244
Retrospective	3	63	28	Gaussian process	9	1.5	2	England	0.132121951219512
Retrospective	3	63	28	Gaussian process	9	1	2	London	0.150512195121951
Retrospective	3	63	28	Gaussian process	9	1	2	Other	0.143634146341463
Retrospective	3	63	28	Gaussian process	9	1	2	West Midlands	0.106292682926829
Retrospective	3	63	28	Gaussian process	9	1	2	England	0.131829268292683
Retrospective	3	63	28	Gaussian process	9	2	2	London	0.150780487804878
Retrospective	3	63	28	Gaussian process	9	2	2	Other	0.14290243902439
Retrospective	3	63	28	Gaussian process	9	2	2	West Midlands	0.106731707317073
Retrospective	3	63	28	Gaussian process	9	2	2	England	0.13190243902439
Retrospective	3	63	42	Gaussian process	9	1.5	3	London	0.143658536585366
Retrospective	3	63	42	Gaussian process	9	1.5	3	Other	0.132170731707317
Retrospective	3	63	42	Gaussian process	9	1.5	3	West Midlands	0.102926829268293
Retrospective	3	63	42	Gaussian process	9	1.5	3	England	0.118951219512195
Retrospective	3	63	42	Gaussian process	9	1	3	London	0.143
Retrospective	3	63	42	Gaussian process	9	1	3	Other	0.131560975609756
Retrospective	3	63	42	Gaussian process	9	1	3	West Midlands	0.103439024390244
Retrospective	3	63	42	Gaussian process	9	1	3	England	0.118268292682927
Retrospective	3	63	42	Gaussian process	9	2	3	London	0.14380487804878
Retrospective	3	63	42	Gaussian process	9	2	3	Other	0.132073170731707
Retrospective	3	63	42	Gaussian process	9	2	3	West Midlands	0.103292682926829
Retrospective	3	63	42	Gaussian process	9	2	3	England	0.118853658536585
Retrospective	3	63	28	Gaussian process	4	1.5	9	London	0.145829268292683
Retrospective	3	63	28	Gaussian process	4	1.5	9	Other	0.139682926829268
Retrospective	3	63	28	Gaussian process	4	1.5	9	West Midlands	0.11180487804878
Retrospective	3	63	28	Gaussian process	4	1.5	9	England	0.127951219512195
Retrospective	3	63	28	Gaussian process	4	1	9	London	0.146682926829268
Retrospective	3	63	28	Gaussian process	4	1	9	Other	0.139341463414634
Retrospective	3	63	28	Gaussian process	4	1	9	West Midlands	0.111585365853659
Retrospective	3	63	28	Gaussian process	4	1	9	England	0.127341463414634
Retrospective	3	63	28	Gaussian process	4	2	9	London	0.145682926829268
Retrospective	3	63	28	Gaussian process	4	2	9	Other	0.139975609756098
Retrospective	3	63	28	Gaussian process	4	2	9	West Midlands	0.112341463414634
Retrospective	3	63	28	Gaussian process	4	2	9	England	0.127682926829268
Retrospective	3	63	42	Gaussian process	4	1.5	14	London	0.140536585365854
Retrospective	3	63	42	Gaussian process	4	1.5	14	Other	0.132121951219512
Retrospective	3	63	42	Gaussian process	4	1.5	14	West Midlands	0.159048780487805
Retrospective	3	63	42	Gaussian process	4	1.5	14	England	0.157536585365854
Retrospective	3	63	42	Gaussian process	4	1	14	London	0.141170731707317
Retrospective	3	63	42	Gaussian process	4	1	14	Other	0.130707317073171
Retrospective	3	63	42	Gaussian process	4	1	14	West Midlands	0.159268292682927
Retrospective	3	63	42	Gaussian process	4	1	14	England	0.157536585365854
Retrospective	3	63	42	Gaussian process	4	2	14	London	0.139707317073171
Retrospective	3	63	42	Gaussian process	4	2	14	Other	0.132682926829268
Retrospective	3	63	42	Gaussian process	4	2	14	West Midlands	0.159365853658537
Retrospective	3	63	42	Gaussian process	4	2	14	England	0.158
Retrospective	3	63	28	Gaussian process	4	1.5	6	London	0.146609756097561
Retrospective	3	63	28	Gaussian process	4	1.5	6	Other	0.140048780487805
Retrospective	3	63	28	Gaussian process	4	1.5	6	West Midlands	0.108463414634146
Retrospective	3	63	28	Gaussian process	4	1.5	6	England	0.126756097560976
Retrospective	3	63	28	Gaussian process	4	1	6	London	0.146292682926829
Retrospective	3	63	28	Gaussian process	4	1	6	Other	0.13990243902439
Retrospective	3	63	28	Gaussian process	4	1	6	West Midlands	0.107487804878049
Retrospective	3	63	28	Gaussian process	4	1	6	England	0.127048780487805
Retrospective	3	63	28	Gaussian process	4	2	6	London	0.145926829268293
Retrospective	3	63	28	Gaussian process	4	2	6	Other	0.140292682926829
Retrospective	3	63	28	Gaussian process	4	2	6	West Midlands	0.108658536585366
Retrospective	3	63	28	Gaussian process	4	2	6	England	0.126756097560976
Retrospective	3	63	42	Gaussian process	4	1.5	8	London	0.140268292682927
Retrospective	3	63	42	Gaussian process	4	1.5	8	Other	0.132146341463415
Retrospective	3	63	42	Gaussian process	4	1.5	8	West Midlands	0.111878048780488
Retrospective	3	63	42	Gaussian process	4	1.5	8	England	0.120536585365854
Retrospective	3	63	42	Gaussian process	4	1	8	London	0.140170731707317
Retrospective	3	63	42	Gaussian process	4	1	8	Other	0.131780487804878
Retrospective	3	63	42	Gaussian process	4	1	8	West Midlands	0.11180487804878
Retrospective	3	63	42	Gaussian process	4	1	8	England	0.121365853658537
Retrospective	3	63	42	Gaussian process	4	2	8	London	0.14
Retrospective	3	63	42	Gaussian process	4	2	8	Other	0.131634146341463
Retrospective	3	63	42	Gaussian process	4	2	8	West Midlands	0.11109756097561
Retrospective	3	63	42	Gaussian process	4	2	8	England	0.120975609756098
Retrospective	3	63	28	Gaussian process	4	1.5	4	London	0.146487804878049
Retrospective	3	63	28	Gaussian process	4	1.5	4	Other	0.14109756097561
Retrospective	3	63	28	Gaussian process	4	1.5	4	West Midlands	0.105707317073171
Retrospective	3	63	28	Gaussian process	4	1.5	4	England	0.127
Retrospective	3	63	28	Gaussian process	4	1	4	London	0.145121951219512
Retrospective	3	63	28	Gaussian process	4	1	4	Other	0.140536585365854
Retrospective	3	63	28	Gaussian process	4	1	4	West Midlands	0.106463414634146
Retrospective	3	63	28	Gaussian process	4	1	4	England	0.126487804878049
Retrospective	3	63	28	Gaussian process	4	2	4	London	0.146341463414634
Retrospective	3	63	28	Gaussian process	4	2	4	Other	0.139853658536585
Retrospective	3	63	28	Gaussian process	4	2	4	West Midlands	0.106024390243902
Retrospective	3	63	28	Gaussian process	4	2	4	England	0.12690243902439
Retrospective	3	63	42	Gaussian process	4	1.5	6	London	0.140268292682927
Retrospective	3	63	42	Gaussian process	4	1.5	6	Other	0.131731707317073
Retrospective	3	63	42	Gaussian process	4	1.5	6	West Midlands	0.109731707317073
Retrospective	3	63	42	Gaussian process	4	1.5	6	England	0.118926829268293
Retrospective	3	63	42	Gaussian process	4	1	6	London	0.140146341463415
Retrospective	3	63	42	Gaussian process	4	1	6	Other	0.132170731707317
Retrospective	3	63	42	Gaussian process	4	1	6	West Midlands	0.110756097560976
Retrospective	3	63	42	Gaussian process	4	1	6	England	0.118658536585366
Retrospective	3	63	42	Gaussian process	4	2	6	London	0.140073170731707
Retrospective	3	63	42	Gaussian process	4	2	6	Other	0.13280487804878
Retrospective	3	63	42	Gaussian process	4	2	6	West Midlands	0.109560975609756
Retrospective	3	63	42	Gaussian process	4	2	6	England	0.11890243902439
Retrospective	3	63	28	Gaussian process	4	1.5	2	London	0.152121951219512
Retrospective	3	63	28	Gaussian process	4	1.5	2	Other	0.144146341463415
Retrospective	3	63	28	Gaussian process	4	1.5	2	West Midlands	0.107414634146341
Retrospective	3	63	28	Gaussian process	4	1.5	2	England	0.13080487804878
Retrospective	3	63	28	Gaussian process	4	1	2	London	0.150975609756098
Retrospective	3	63	28	Gaussian process	4	1	2	Other	0.142560975609756
Retrospective	3	63	28	Gaussian process	4	1	2	West Midlands	0.10590243902439
Retrospective	3	63	28	Gaussian process	4	1	2	England	0.130439024390244
Retrospective	3	63	28	Gaussian process	4	2	2	London	0.151853658536585
Retrospective	3	63	28	Gaussian process	4	2	2	Other	0.143658536585366
Retrospective	3	63	28	Gaussian process	4	2	2	West Midlands	0.106756097560976
Retrospective	3	63	28	Gaussian process	4	2	2	England	0.131756097560976
Retrospective	3	63	42	Gaussian process	4	1.5	3	London	0.143560975609756
Retrospective	3	63	42	Gaussian process	4	1.5	3	Other	0.132878048780488
Retrospective	3	63	42	Gaussian process	4	1.5	3	West Midlands	0.10409756097561
Retrospective	3	63	42	Gaussian process	4	1.5	3	England	0.118121951219512
Retrospective	3	63	42	Gaussian process	4	1	3	London	0.144585365853659
Retrospective	3	63	42	Gaussian process	4	1	3	Other	0.132317073170732
Retrospective	3	63	42	Gaussian process	4	1	3	West Midlands	0.10380487804878
Retrospective	3	63	42	Gaussian process	4	1	3	England	0.117487804878049
Retrospective	3	63	42	Gaussian process	4	2	3	London	0.14380487804878
Retrospective	3	63	42	Gaussian process	4	2	3	Other	0.13280487804878
Retrospective	3	63	42	Gaussian process	4	2	3	West Midlands	0.103658536585366
Retrospective	3	63	42	Gaussian process	4	2	3	England	0.118365853658537
Retrospective	3	63	28	Gaussian process	3	1.5	9	London	0.145658536585366
Retrospective	3	63	28	Gaussian process	3	1.5	9	Other	0.13990243902439
Retrospective	3	63	28	Gaussian process	3	1.5	9	West Midlands	0.111439024390244
Retrospective	3	63	28	Gaussian process	3	1.5	9	England	0.127439024390244
Retrospective	3	63	28	Gaussian process	3	1	9	London	0.146146341463415
Retrospective	3	63	28	Gaussian process	3	1	9	Other	0.139829268292683
Retrospective	3	63	28	Gaussian process	3	1	9	West Midlands	0.111463414634146
Retrospective	3	63	28	Gaussian process	3	1	9	England	0.127170731707317
Retrospective	3	63	28	Gaussian process	3	2	9	London	0.146609756097561
Retrospective	3	63	28	Gaussian process	3	2	9	Other	0.139658536585366
Retrospective	3	63	28	Gaussian process	3	2	9	West Midlands	0.112268292682927
Retrospective	3	63	28	Gaussian process	3	2	9	England	0.12790243902439
Retrospective	3	63	42	Gaussian process	3	1.5	14	London	0.140756097560976
Retrospective	3	63	42	Gaussian process	3	1.5	14	Other	0.132487804878049
Retrospective	3	63	42	Gaussian process	3	1.5	14	West Midlands	0.160048780487805
Retrospective	3	63	42	Gaussian process	3	1.5	14	England	0.15809756097561
Retrospective	3	63	42	Gaussian process	3	1	14	London	0.139634146341463
Retrospective	3	63	42	Gaussian process	3	1	14	Other	0.131658536585366
Retrospective	3	63	42	Gaussian process	3	1	14	West Midlands	0.159268292682927
Retrospective	3	63	42	Gaussian process	3	1	14	England	0.158170731707317
Retrospective	3	63	42	Gaussian process	3	2	14	London	0.140146341463415
Retrospective	3	63	42	Gaussian process	3	2	14	Other	0.132634146341463
Retrospective	3	63	42	Gaussian process	3	2	14	West Midlands	0.15890243902439
Retrospective	3	63	42	Gaussian process	3	2	14	England	0.158219512195122
Retrospective	3	63	28	Gaussian process	3	1.5	6	London	0.146975609756098
Retrospective	3	63	28	Gaussian process	3	1.5	6	Other	0.140048780487805
Retrospective	3	63	28	Gaussian process	3	1.5	6	West Midlands	0.108048780487805
Retrospective	3	63	28	Gaussian process	3	1.5	6	England	0.126512195121951
Retrospective	3	63	28	Gaussian process	3	1	6	London	0.145780487804878
Retrospective	3	63	28	Gaussian process	3	1	6	Other	0.140317073170732
Retrospective	3	63	28	Gaussian process	3	1	6	West Midlands	0.107536585365854
Retrospective	3	63	28	Gaussian process	3	1	6	England	0.126463414634146
Retrospective	3	63	28	Gaussian process	3	2	6	London	0.146414634146341
Retrospective	3	63	28	Gaussian process	3	2	6	Other	0.140292682926829
Retrospective	3	63	28	Gaussian process	3	2	6	West Midlands	0.10890243902439
Retrospective	3	63	28	Gaussian process	3	2	6	England	0.126829268292683
Retrospective	3	63	42	Gaussian process	3	1.5	8	London	0.140317073170732
Retrospective	3	63	42	Gaussian process	3	1.5	8	Other	0.131853658536585
Retrospective	3	63	42	Gaussian process	3	1.5	8	West Midlands	0.112536585365854
Retrospective	3	63	42	Gaussian process	3	1.5	8	England	0.121268292682927
Retrospective	3	63	42	Gaussian process	3	1	8	London	0.140536585365854
Retrospective	3	63	42	Gaussian process	3	1	8	Other	0.132756097560976
Retrospective	3	63	42	Gaussian process	3	1	8	West Midlands	0.111073170731707
Retrospective	3	63	42	Gaussian process	3	1	8	England	0.120878048780488
Retrospective	3	63	42	Gaussian process	3	2	8	London	0.140219512195122
Retrospective	3	63	42	Gaussian process	3	2	8	Other	0.131512195121951
Retrospective	3	63	42	Gaussian process	3	2	8	West Midlands	0.11209756097561
Retrospective	3	63	42	Gaussian process	3	2	8	England	0.121146341463415
Retrospective	3	63	28	Gaussian process	3	1.5	4	London	0.14490243902439
Retrospective	3	63	28	Gaussian process	3	1.5	4	Other	0.141195121951219
Retrospective	3	63	28	Gaussian process	3	1.5	4	West Midlands	0.106829268292683
Retrospective	3	63	28	Gaussian process	3	1.5	4	England	0.126926829268293
Retrospective	3	63	28	Gaussian process	3	1	4	London	0.14609756097561
Retrospective	3	63	28	Gaussian process	3	1	4	Other	0.140707317073171
Retrospective	3	63	28	Gaussian process	3	1	4	West Midlands	0.106487804878049
Retrospective	3	63	28	Gaussian process	3	1	4	England	0.126170731707317
Retrospective	3	63	28	Gaussian process	3	2	4	London	0.145560975609756
Retrospective	3	63	28	Gaussian process	3	2	4	Other	0.142073170731707
Retrospective	3	63	28	Gaussian process	3	2	4	West Midlands	0.107243902439024
Retrospective	3	63	28	Gaussian process	3	2	4	England	0.126951219512195
Retrospective	3	63	42	Gaussian process	3	1.5	6	London	0.140634146341463
Retrospective	3	63	42	Gaussian process	3	1.5	6	Other	0.132634146341463
Retrospective	3	63	42	Gaussian process	3	1.5	6	West Midlands	0.10980487804878
Retrospective	3	63	42	Gaussian process	3	1.5	6	England	0.11909756097561
Retrospective	3	63	42	Gaussian process	3	1	6	London	0.139682926829268
Retrospective	3	63	42	Gaussian process	3	1	6	Other	0.132512195121951
Retrospective	3	63	42	Gaussian process	3	1	6	West Midlands	0.109317073170732
Retrospective	3	63	42	Gaussian process	3	1	6	England	0.118439024390244
Retrospective	3	63	42	Gaussian process	3	2	6	London	0.140463414634146
Retrospective	3	63	42	Gaussian process	3	2	6	Other	0.132219512195122
Retrospective	3	63	42	Gaussian process	3	2	6	West Midlands	0.111170731707317
Retrospective	3	63	42	Gaussian process	3	2	6	England	0.119292682926829
Retrospective	3	63	28	Gaussian process	3	1.5	2	London	0.150707317073171
Retrospective	3	63	28	Gaussian process	3	1.5	2	Other	0.143512195121951
Retrospective	3	63	28	Gaussian process	3	1.5	2	West Midlands	0.107219512195122
Retrospective	3	63	28	Gaussian process	3	1.5	2	England	0.131292682926829
Retrospective	3	63	28	Gaussian process	3	1	2	London	0.150634146341463
Retrospective	3	63	28	Gaussian process	3	1	2	Other	0.143536585365854
Retrospective	3	63	28	Gaussian process	3	1	2	West Midlands	0.106780487804878
Retrospective	3	63	28	Gaussian process	3	1	2	England	0.131560975609756
Retrospective	3	63	28	Gaussian process	3	2	2	London	0.151048780487805
Retrospective	3	63	28	Gaussian process	3	2	2	Other	0.143707317073171
Retrospective	3	63	28	Gaussian process	3	2	2	West Midlands	0.107317073170732
Retrospective	3	63	28	Gaussian process	3	2	2	England	0.131146341463415
Retrospective	3	63	42	Gaussian process	3	1.5	3	London	0.144073170731707
Retrospective	3	63	42	Gaussian process	3	1.5	3	Other	0.133512195121951
Retrospective	3	63	42	Gaussian process	3	1.5	3	West Midlands	0.104780487804878
Retrospective	3	63	42	Gaussian process	3	1.5	3	England	0.118585365853659
Retrospective	3	63	42	Gaussian process	3	1	3	London	0.143121951219512
Retrospective	3	63	42	Gaussian process	3	1	3	Other	0.132682926829268
Retrospective	3	63	42	Gaussian process	3	1	3	West Midlands	0.104341463414634
Retrospective	3	63	42	Gaussian process	3	1	3	England	0.118292682926829
Retrospective	3	63	42	Gaussian process	3	2	3	London	0.143243902439024
Retrospective	3	63	42	Gaussian process	3	2	3	Other	0.133463414634146
Retrospective	3	63	42	Gaussian process	3	2	3	West Midlands	0.105048780487805
Retrospective	3	63	42	Gaussian process	3	2	3	England	0.118609756097561
Retrospective	3	63	28	Gaussian process	2	1.5	9	London	0.146463414634146
Retrospective	3	63	28	Gaussian process	2	1.5	9	Other	0.138951219512195
Retrospective	3	63	28	Gaussian process	2	1.5	9	West Midlands	0.112463414634146
Retrospective	3	63	28	Gaussian process	2	1.5	9	England	0.127731707317073
Retrospective	3	63	28	Gaussian process	2	1	9	London	0.146560975609756
Retrospective	3	63	28	Gaussian process	2	1	9	Other	0.14009756097561
Retrospective	3	63	28	Gaussian process	2	1	9	West Midlands	0.111487804878049
Retrospective	3	63	28	Gaussian process	2	1	9	England	0.127390243902439
Retrospective	3	63	28	Gaussian process	2	2	9	London	0.14580487804878
Retrospective	3	63	28	Gaussian process	2	2	9	Other	0.139609756097561
Retrospective	3	63	28	Gaussian process	2	2	9	West Midlands	0.113073170731707
Retrospective	3	63	28	Gaussian process	2	2	9	England	0.127658536585366
Retrospective	3	63	42	Gaussian process	2	1.5	14	London	0.140414634146341
Retrospective	3	63	42	Gaussian process	2	1.5	14	Other	0.132268292682927
Retrospective	3	63	42	Gaussian process	2	1.5	14	West Midlands	0.159756097560976
Retrospective	3	63	42	Gaussian process	2	1.5	14	England	0.157951219512195
Retrospective	3	63	42	Gaussian process	2	1	14	London	0.140365853658537
Retrospective	3	63	42	Gaussian process	2	1	14	Other	0.132560975609756
Retrospective	3	63	42	Gaussian process	2	1	14	West Midlands	0.15990243902439
Retrospective	3	63	42	Gaussian process	2	1	14	England	0.158609756097561
Retrospective	3	63	42	Gaussian process	2	2	14	London	0.140609756097561
Retrospective	3	63	42	Gaussian process	2	2	14	Other	0.131975609756098
Retrospective	3	63	42	Gaussian process	2	2	14	West Midlands	0.159390243902439
Retrospective	3	63	42	Gaussian process	2	2	14	England	0.158682926829268
Retrospective	3	63	28	Gaussian process	2	1.5	6	London	0.147
Retrospective	3	63	28	Gaussian process	2	1.5	6	Other	0.139634146341463
Retrospective	3	63	28	Gaussian process	2	1.5	6	West Midlands	0.109390243902439
Retrospective	3	63	28	Gaussian process	2	1.5	6	England	0.126609756097561
Retrospective	3	63	28	Gaussian process	2	1	6	London	0.146170731707317
Retrospective	3	63	28	Gaussian process	2	1	6	Other	0.139756097560976
Retrospective	3	63	28	Gaussian process	2	1	6	West Midlands	0.10819512195122
Retrospective	3	63	28	Gaussian process	2	1	6	England	0.126853658536585
Retrospective	3	63	28	Gaussian process	2	2	6	London	0.146048780487805
Retrospective	3	63	28	Gaussian process	2	2	6	Other	0.139829268292683
Retrospective	3	63	28	Gaussian process	2	2	6	West Midlands	0.109
Retrospective	3	63	28	Gaussian process	2	2	6	England	0.126829268292683
Retrospective	3	63	42	Gaussian process	2	1.5	8	London	0.139560975609756
Retrospective	3	63	42	Gaussian process	2	1.5	8	Other	0.132560975609756
Retrospective	3	63	42	Gaussian process	2	1.5	8	West Midlands	0.111975609756098
Retrospective	3	63	42	Gaussian process	2	1.5	8	England	0.120756097560976
Retrospective	3	63	42	Gaussian process	2	1	8	London	0.14019512195122
Retrospective	3	63	42	Gaussian process	2	1	8	Other	0.132609756097561
Retrospective	3	63	42	Gaussian process	2	1	8	West Midlands	0.112414634146341
Retrospective	3	63	42	Gaussian process	2	1	8	England	0.121658536585366
Retrospective	3	63	42	Gaussian process	2	2	8	London	0.139707317073171
Retrospective	3	63	42	Gaussian process	2	2	8	Other	0.132487804878049
Retrospective	3	63	42	Gaussian process	2	2	8	West Midlands	0.111560975609756
Retrospective	3	63	42	Gaussian process	2	2	8	England	0.121414634146341
Retrospective	3	63	28	Gaussian process	2	1.5	4	London	0.146243902439024
Retrospective	3	63	28	Gaussian process	2	1.5	4	Other	0.142170731707317
Retrospective	3	63	28	Gaussian process	2	1.5	4	West Midlands	0.107048780487805
Retrospective	3	63	28	Gaussian process	2	1.5	4	England	0.12709756097561
Retrospective	3	63	28	Gaussian process	2	1	4	London	0.145951219512195
Retrospective	3	63	28	Gaussian process	2	1	4	Other	0.140219512195122
Retrospective	3	63	28	Gaussian process	2	1	4	West Midlands	0.106146341463415
Retrospective	3	63	28	Gaussian process	2	1	4	England	0.126219512195122
Retrospective	3	63	28	Gaussian process	2	2	4	London	0.146853658536585
Retrospective	3	63	28	Gaussian process	2	2	4	Other	0.141219512195122
Retrospective	3	63	28	Gaussian process	2	2	4	West Midlands	0.106390243902439
Retrospective	3	63	28	Gaussian process	2	2	4	England	0.127414634146341
Retrospective	3	63	42	Gaussian process	2	1.5	6	London	0.139731707317073
Retrospective	3	63	42	Gaussian process	2	1.5	6	Other	0.133317073170732
Retrospective	3	63	42	Gaussian process	2	1.5	6	West Midlands	0.110634146341463
Retrospective	3	63	42	Gaussian process	2	1.5	6	England	0.118975609756098
Retrospective	3	63	42	Gaussian process	2	1	6	London	0.140024390243902
Retrospective	3	63	42	Gaussian process	2	1	6	Other	0.133317073170732
Retrospective	3	63	42	Gaussian process	2	1	6	West Midlands	0.109
Retrospective	3	63	42	Gaussian process	2	1	6	England	0.118707317073171
Retrospective	3	63	42	Gaussian process	2	2	6	London	0.140268292682927
Retrospective	3	63	42	Gaussian process	2	2	6	Other	0.133780487804878
Retrospective	3	63	42	Gaussian process	2	2	6	West Midlands	0.111073170731707
Retrospective	3	63	42	Gaussian process	2	2	6	England	0.119073170731707
Retrospective	3	63	28	Gaussian process	2	1.5	2	London	0.151268292682927
Retrospective	3	63	28	Gaussian process	2	1.5	2	Other	0.144951219512195
Retrospective	3	63	28	Gaussian process	2	1.5	2	West Midlands	0.106682926829268
Retrospective	3	63	28	Gaussian process	2	1.5	2	England	0.13109756097561
Retrospective	3	63	28	Gaussian process	2	1	2	London	0.151585365853659
Retrospective	3	63	28	Gaussian process	2	1	2	Other	0.143609756097561
Retrospective	3	63	28	Gaussian process	2	1	2	West Midlands	0.106707317073171
Retrospective	3	63	28	Gaussian process	2	1	2	England	0.131243902439024
Retrospective	3	63	28	Gaussian process	2	2	2	London	0.151341463414634
Retrospective	3	63	28	Gaussian process	2	2	2	Other	0.143780487804878
Retrospective	3	63	28	Gaussian process	2	2	2	West Midlands	0.107341463414634
Retrospective	3	63	28	Gaussian process	2	2	2	England	0.131536585365854
Retrospective	3	63	42	Gaussian process	2	1.5	3	London	0.144024390243902
Retrospective	3	63	42	Gaussian process	2	1.5	3	Other	0.13290243902439
Retrospective	3	63	42	Gaussian process	2	1.5	3	West Midlands	0.105609756097561
Retrospective	3	63	42	Gaussian process	2	1.5	3	England	0.118658536585366
Retrospective	3	63	42	Gaussian process	2	1	3	London	0.143414634146341
Retrospective	3	63	42	Gaussian process	2	1	3	Other	0.133146341463415
Retrospective	3	63	42	Gaussian process	2	1	3	West Midlands	0.103951219512195
Retrospective	3	63	42	Gaussian process	2	1	3	England	0.118365853658537
Retrospective	3	105	28	Gaussian process	15	1.5	9	London	0.141170731707317
Retrospective	3	105	28	Gaussian process	15	1.5	9	Other	0.14719512195122
Retrospective	3	105	28	Gaussian process	15	1.5	9	West Midlands	0.105536585365854
Retrospective	3	105	28	Gaussian process	15	1.5	9	England	0.123829268292683
Retrospective	3	105	28	Gaussian process	15	1	9	London	0.14119512195122
Retrospective	3	105	28	Gaussian process	15	1	9	Other	0.147292682926829
Retrospective	3	105	28	Gaussian process	15	1	9	West Midlands	0.106390243902439
Retrospective	3	105	28	Gaussian process	15	1	9	England	0.124243902439024
Retrospective	3	105	28	Gaussian process	15	2	9	London	0.140951219512195
Retrospective	3	105	28	Gaussian process	15	2	9	Other	0.146121951219512
Retrospective	3	105	28	Gaussian process	15	2	9	West Midlands	0.105926829268293
Retrospective	3	105	28	Gaussian process	15	2	9	England	0.124390243902439
Retrospective	3	105	42	Gaussian process	15	1.5	14	London	0.136146341463415
Retrospective	3	105	42	Gaussian process	15	1.5	14	Other	0.139243902439024
Retrospective	3	105	42	Gaussian process	15	1.5	14	West Midlands	0.107926829268293
Retrospective	3	105	42	Gaussian process	15	1.5	14	England	0.119829268292683
Retrospective	3	105	42	Gaussian process	15	1	14	London	0.135975609756098
Retrospective	3	105	42	Gaussian process	15	1	14	Other	0.139780487804878
Retrospective	3	105	42	Gaussian process	15	1	14	West Midlands	0.10909756097561
Retrospective	3	105	42	Gaussian process	15	1	14	England	0.119634146341463
Retrospective	3	105	42	Gaussian process	15	2	14	London	0.135365853658537
Retrospective	3	105	42	Gaussian process	15	2	14	Other	0.139365853658537
Retrospective	3	105	42	Gaussian process	15	2	14	West Midlands	0.108585365853659
Retrospective	3	105	42	Gaussian process	15	2	14	England	0.119073170731707
Retrospective	3	105	28	Gaussian process	15	1.5	6	London	0.140804878048781
Retrospective	3	105	28	Gaussian process	15	1.5	6	Other	0.147756097560976
Retrospective	3	105	28	Gaussian process	15	1.5	6	West Midlands	0.105585365853659
Retrospective	3	105	28	Gaussian process	15	1.5	6	England	0.123951219512195
Retrospective	3	105	28	Gaussian process	15	1	6	London	0.14119512195122
Retrospective	3	105	28	Gaussian process	15	1	6	Other	0.147487804878049
Retrospective	3	105	28	Gaussian process	15	1	6	West Midlands	0.105780487804878
Retrospective	3	105	28	Gaussian process	15	1	6	England	0.123780487804878
Retrospective	3	105	28	Gaussian process	15	2	6	London	0.141219512195122
Retrospective	3	105	28	Gaussian process	15	2	6	Other	0.146975609756098
Retrospective	3	105	28	Gaussian process	15	2	6	West Midlands	0.105634146341463
Retrospective	3	105	28	Gaussian process	15	2	6	England	0.123756097560976
Retrospective	3	105	42	Gaussian process	15	1.5	8	London	0.136243902439024
Retrospective	3	105	42	Gaussian process	15	1.5	8	Other	0.139926829268293
Retrospective	3	105	42	Gaussian process	15	1.5	8	West Midlands	0.107414634146341
Retrospective	3	105	42	Gaussian process	15	1.5	8	England	0.118390243902439
Retrospective	3	105	42	Gaussian process	15	1	8	London	0.135487804878049
Retrospective	3	105	42	Gaussian process	15	1	8	Other	0.140707317073171
Retrospective	3	105	42	Gaussian process	15	1	8	West Midlands	0.107756097560976
Retrospective	3	105	42	Gaussian process	15	1	8	England	0.118487804878049
Retrospective	3	105	42	Gaussian process	15	2	8	London	0.136121951219512
Retrospective	3	105	42	Gaussian process	15	2	8	Other	0.13890243902439
Retrospective	3	105	42	Gaussian process	15	2	8	West Midlands	0.106073170731707
Retrospective	3	105	42	Gaussian process	15	2	8	England	0.118
Retrospective	3	105	28	Gaussian process	15	1.5	4	London	0.140414634146341
Retrospective	3	105	28	Gaussian process	15	1.5	4	Other	0.146365853658537
Retrospective	3	105	28	Gaussian process	15	1.5	4	West Midlands	0.104780487804878
Retrospective	3	105	28	Gaussian process	15	1.5	4	England	0.124121951219512
Retrospective	3	105	28	Gaussian process	15	1	4	London	0.140682926829268
Retrospective	3	105	28	Gaussian process	15	1	4	Other	0.147073170731707
Retrospective	3	105	28	Gaussian process	15	1	4	West Midlands	0.105073170731707
Retrospective	3	105	28	Gaussian process	15	1	4	England	0.123487804878049
Retrospective	3	105	28	Gaussian process	15	2	4	London	0.140878048780488
Retrospective	3	105	28	Gaussian process	15	2	4	Other	0.146439024390244
Retrospective	3	105	28	Gaussian process	15	2	4	West Midlands	0.104926829268293
Retrospective	3	105	28	Gaussian process	15	2	4	England	0.123243902439024
Retrospective	3	105	42	Gaussian process	15	1.5	6	London	0.135951219512195
Retrospective	3	105	42	Gaussian process	15	1.5	6	Other	0.138682926829268
Retrospective	3	105	42	Gaussian process	15	1.5	6	West Midlands	0.104926829268293
Retrospective	3	105	42	Gaussian process	15	1.5	6	England	0.116292682926829
Retrospective	3	105	42	Gaussian process	15	1	6	London	0.136682926829268
Retrospective	3	105	42	Gaussian process	15	1	6	Other	0.140121951219512
Retrospective	3	105	42	Gaussian process	15	1	6	West Midlands	0.104170731707317
Retrospective	3	105	42	Gaussian process	15	1	6	England	0.116780487804878
Retrospective	3	105	42	Gaussian process	15	2	6	London	0.135975609756098
Retrospective	3	105	42	Gaussian process	15	2	6	Other	0.139414634146341
Retrospective	3	105	42	Gaussian process	15	2	6	West Midlands	0.104463414634146
Retrospective	3	105	42	Gaussian process	15	2	6	England	0.116365853658537
Retrospective	3	105	28	Gaussian process	15	1.5	2	London	0.144073170731707
Retrospective	3	105	28	Gaussian process	15	1.5	2	Other	0.148756097560976
Retrospective	3	105	28	Gaussian process	15	1.5	2	West Midlands	0.106121951219512
Retrospective	3	105	28	Gaussian process	15	1.5	2	England	0.127658536585366
Retrospective	3	105	28	Gaussian process	15	1	2	London	0.14419512195122
Retrospective	3	105	28	Gaussian process	15	1	2	Other	0.14880487804878
Retrospective	3	105	28	Gaussian process	15	1	2	West Midlands	0.105463414634146
Retrospective	3	105	28	Gaussian process	15	1	2	England	0.127414634146341
Retrospective	3	105	28	Gaussian process	15	2	2	London	0.144780487804878
Retrospective	3	105	28	Gaussian process	15	2	2	Other	0.148878048780488
Retrospective	3	105	28	Gaussian process	15	2	2	West Midlands	0.104536585365854
Retrospective	3	105	28	Gaussian process	15	2	2	England	0.127146341463415
Retrospective	3	105	42	Gaussian process	15	1.5	3	London	0.137926829268293
Retrospective	3	105	42	Gaussian process	15	1.5	3	Other	0.140853658536585
Retrospective	3	105	42	Gaussian process	15	1.5	3	West Midlands	0.104292682926829
Retrospective	3	105	42	Gaussian process	15	1.5	3	England	0.117926829268293
Retrospective	3	105	42	Gaussian process	15	1	3	London	0.13780487804878
Retrospective	3	105	42	Gaussian process	15	1	3	Other	0.140487804878049
Retrospective	3	105	42	Gaussian process	15	1	3	West Midlands	0.104146341463415
Retrospective	3	105	42	Gaussian process	15	1	3	England	0.118512195121951
Retrospective	3	105	42	Gaussian process	15	2	3	London	0.137951219512195
Retrospective	3	105	42	Gaussian process	15	2	3	Other	0.139707317073171
Retrospective	3	105	42	Gaussian process	15	2	3	West Midlands	0.103878048780488
Retrospective	3	105	42	Gaussian process	15	2	3	England	0.11790243902439
Retrospective	3	105	28	Gaussian process	8	1.5	9	London	0.142
Retrospective	3	105	28	Gaussian process	8	1.5	9	Other	0.147585365853659
Retrospective	3	105	28	Gaussian process	8	1.5	9	West Midlands	0.107365853658537
Retrospective	3	105	28	Gaussian process	8	1.5	9	England	0.124878048780488
Retrospective	3	105	28	Gaussian process	8	1	9	London	0.141365853658537
Retrospective	3	105	28	Gaussian process	8	1	9	Other	0.146926829268293
Retrospective	3	105	28	Gaussian process	8	1	9	West Midlands	0.107243902439024
Retrospective	3	105	28	Gaussian process	8	1	9	England	0.124487804878049
Retrospective	3	105	28	Gaussian process	8	2	9	London	0.142365853658537
Retrospective	3	105	28	Gaussian process	8	2	9	Other	0.147341463414634
Retrospective	3	105	28	Gaussian process	8	2	9	West Midlands	0.107
Retrospective	3	105	28	Gaussian process	8	2	9	England	0.124317073170732
Retrospective	3	105	42	Gaussian process	8	1.5	14	London	0.139463414634146
Retrospective	3	105	42	Gaussian process	8	1.5	14	Other	0.141609756097561
Retrospective	3	105	42	Gaussian process	8	1.5	14	West Midlands	0.109975609756098
Retrospective	3	105	42	Gaussian process	8	1.5	14	England	0.121463414634146
Retrospective	3	105	42	Gaussian process	8	1	14	London	0.136512195121951
Retrospective	3	105	42	Gaussian process	8	1	14	Other	0.14109756097561
Retrospective	3	105	42	Gaussian process	8	1	14	West Midlands	0.110341463414634
Retrospective	3	105	42	Gaussian process	8	1	14	England	0.120975609756098
Retrospective	3	105	42	Gaussian process	8	2	14	London	0.139219512195122
Retrospective	3	105	42	Gaussian process	8	2	14	Other	0.141585365853659
Retrospective	3	105	42	Gaussian process	8	2	14	West Midlands	0.110243902439024
Retrospective	3	105	42	Gaussian process	8	2	14	England	0.121829268292683
Retrospective	3	105	28	Gaussian process	8	1.5	6	London	0.142634146341463
Retrospective	3	105	28	Gaussian process	8	1.5	6	Other	0.147536585365854
Retrospective	3	105	28	Gaussian process	8	1.5	6	West Midlands	0.106585365853659
Retrospective	3	105	28	Gaussian process	8	1.5	6	England	0.124756097560976
Retrospective	3	105	28	Gaussian process	8	1	6	London	0.142439024390244
Retrospective	3	105	28	Gaussian process	8	1	6	Other	0.14880487804878
Retrospective	3	105	28	Gaussian process	8	1	6	West Midlands	0.107
Retrospective	3	105	28	Gaussian process	8	1	6	England	0.124560975609756
Retrospective	3	105	28	Gaussian process	8	2	6	London	0.141951219512195
Retrospective	3	105	28	Gaussian process	8	2	6	Other	0.147975609756098
Retrospective	3	105	28	Gaussian process	8	2	6	West Midlands	0.10709756097561
Retrospective	3	105	28	Gaussian process	8	2	6	England	0.125243902439024
Retrospective	3	105	42	Gaussian process	8	1.5	8	London	0.138317073170732
Retrospective	3	105	42	Gaussian process	8	1.5	8	Other	0.141146341463415
Retrospective	3	105	42	Gaussian process	8	1.5	8	West Midlands	0.108048780487805
Retrospective	3	105	42	Gaussian process	8	1.5	8	England	0.119536585365854
Retrospective	3	105	42	Gaussian process	8	1	8	London	0.13790243902439
Retrospective	3	105	42	Gaussian process	8	1	8	Other	0.141121951219512
Retrospective	3	105	42	Gaussian process	8	1	8	West Midlands	0.107121951219512
Retrospective	3	105	42	Gaussian process	8	1	8	England	0.119609756097561
Retrospective	3	105	42	Gaussian process	8	2	8	London	0.139512195121951
Retrospective	3	105	42	Gaussian process	8	2	8	Other	0.141609756097561
Retrospective	3	105	42	Gaussian process	8	2	8	West Midlands	0.107829268292683
Retrospective	3	105	42	Gaussian process	8	2	8	England	0.120243902439024
Retrospective	3	105	28	Gaussian process	8	1.5	4	London	0.142731707317073
Retrospective	3	105	28	Gaussian process	8	1.5	4	Other	0.147512195121951
Retrospective	3	105	28	Gaussian process	8	1.5	4	West Midlands	0.106317073170732
Retrospective	3	105	28	Gaussian process	8	1.5	4	England	0.124756097560976
Retrospective	3	105	28	Gaussian process	8	1	4	London	0.141487804878049
Retrospective	3	105	28	Gaussian process	8	1	4	Other	0.148292682926829
Retrospective	3	105	28	Gaussian process	8	1	4	West Midlands	0.105634146341463
Retrospective	3	105	28	Gaussian process	8	1	4	England	0.123878048780488
Retrospective	3	105	28	Gaussian process	8	2	4	London	0.142365853658537
Retrospective	3	105	28	Gaussian process	8	2	4	Other	0.147268292682927
Retrospective	3	105	28	Gaussian process	8	2	4	West Midlands	0.106975609756098
Retrospective	3	105	28	Gaussian process	8	2	4	England	0.123634146341463
Retrospective	3	105	42	Gaussian process	8	1.5	6	London	0.138609756097561
Retrospective	3	105	42	Gaussian process	8	1.5	6	Other	0.142341463414634
Retrospective	3	105	42	Gaussian process	8	1.5	6	West Midlands	0.105219512195122
Retrospective	3	105	42	Gaussian process	8	1.5	6	England	0.117414634146341
Retrospective	3	105	42	Gaussian process	8	1	6	London	0.137829268292683
Retrospective	3	105	42	Gaussian process	8	1	6	Other	0.141121951219512
Retrospective	3	105	42	Gaussian process	8	1	6	West Midlands	0.105365853658537
Retrospective	3	105	42	Gaussian process	8	1	6	England	0.11719512195122
Retrospective	3	105	42	Gaussian process	8	2	6	London	0.137780487804878
Retrospective	3	105	42	Gaussian process	8	2	6	Other	0.141341463414634
Retrospective	3	105	42	Gaussian process	8	2	6	West Midlands	0.106512195121951
Retrospective	3	105	42	Gaussian process	8	2	6	England	0.118146341463415
Retrospective	3	105	28	Gaussian process	8	1.5	2	London	0.145975609756098
Retrospective	3	105	28	Gaussian process	8	1.5	2	Other	0.148243902439024
Retrospective	3	105	28	Gaussian process	8	1.5	2	West Midlands	0.107463414634146
Retrospective	3	105	28	Gaussian process	8	1.5	2	England	0.127512195121951
Retrospective	3	105	28	Gaussian process	8	1	2	London	0.145463414634146
Retrospective	3	105	28	Gaussian process	8	1	2	Other	0.148975609756098
Retrospective	3	105	28	Gaussian process	8	1	2	West Midlands	0.107048780487805
Retrospective	3	105	28	Gaussian process	8	1	2	England	0.127756097560976
Retrospective	3	105	28	Gaussian process	8	2	2	London	0.145829268292683
Retrospective	3	105	28	Gaussian process	8	2	2	Other	0.148878048780488
Retrospective	3	105	28	Gaussian process	8	2	2	West Midlands	0.106731707317073
Retrospective	3	105	28	Gaussian process	8	2	2	England	0.127878048780488
Retrospective	3	105	42	Gaussian process	8	1.5	3	London	0.138780487804878
Retrospective	3	105	42	Gaussian process	8	1.5	3	Other	0.140853658536585
Retrospective	3	105	42	Gaussian process	8	1.5	3	West Midlands	0.102365853658537
Retrospective	3	105	42	Gaussian process	8	1.5	3	England	0.118414634146341
Retrospective	3	105	42	Gaussian process	8	1	3	London	0.138829268292683
Retrospective	3	105	42	Gaussian process	8	1	3	Other	0.140780487804878
Retrospective	3	105	42	Gaussian process	8	1	3	West Midlands	0.102853658536585
Retrospective	3	105	42	Gaussian process	8	1	3	England	0.11790243902439
Retrospective	3	105	42	Gaussian process	8	2	3	London	0.139512195121951
Retrospective	3	105	42	Gaussian process	8	2	3	Other	0.140682926829268
Retrospective	3	105	42	Gaussian process	8	2	3	West Midlands	0.10290243902439
Retrospective	3	105	42	Gaussian process	8	2	3	England	0.118512195121951
Retrospective	3	105	28	Gaussian process	5	1.5	9	London	0.142585365853659
Retrospective	3	105	28	Gaussian process	5	1.5	9	Other	0.147439024390244
Retrospective	3	105	28	Gaussian process	5	1.5	9	West Midlands	0.107658536585366
Retrospective	3	105	28	Gaussian process	5	1.5	9	England	0.125243902439024
Retrospective	3	105	28	Gaussian process	5	1	9	London	0.14190243902439
Retrospective	3	105	28	Gaussian process	5	1	9	Other	0.147170731707317
Retrospective	3	105	28	Gaussian process	5	1	9	West Midlands	0.107756097560976
Retrospective	3	105	28	Gaussian process	5	1	9	England	0.125317073170732
Retrospective	3	105	28	Gaussian process	5	2	9	London	0.142658536585366
Retrospective	3	105	28	Gaussian process	5	2	9	Other	0.14819512195122
Retrospective	3	105	28	Gaussian process	5	2	9	West Midlands	0.109
Retrospective	3	105	28	Gaussian process	5	2	9	England	0.125951219512195
Retrospective	3	105	42	Gaussian process	5	1.5	14	London	0.138609756097561
Retrospective	3	105	42	Gaussian process	5	1.5	14	Other	0.142024390243902
Retrospective	3	105	42	Gaussian process	5	1.5	14	West Midlands	0.111926829268293
Retrospective	3	105	42	Gaussian process	5	1.5	14	England	0.12290243902439
Retrospective	3	105	42	Gaussian process	5	1	14	London	0.138926829268293
Retrospective	3	105	42	Gaussian process	5	1	14	Other	0.14190243902439
Retrospective	3	105	42	Gaussian process	5	1	14	West Midlands	0.110317073170732
Retrospective	3	105	42	Gaussian process	5	1	14	England	0.121560975609756
Retrospective	3	105	42	Gaussian process	5	2	14	London	0.138682926829268
Retrospective	3	105	42	Gaussian process	5	2	14	Other	0.142121951219512
Retrospective	3	105	42	Gaussian process	5	2	14	West Midlands	0.112536585365854
Retrospective	3	105	42	Gaussian process	5	2	14	England	0.122463414634146
Retrospective	3	105	28	Gaussian process	5	1.5	6	London	0.142390243902439
Retrospective	3	105	28	Gaussian process	5	1.5	6	Other	0.147878048780488
Retrospective	3	105	28	Gaussian process	5	1.5	6	West Midlands	0.108292682926829
Retrospective	3	105	28	Gaussian process	5	1.5	6	England	0.125268292682927
Retrospective	3	105	28	Gaussian process	5	1	6	London	0.14309756097561
Retrospective	3	105	28	Gaussian process	5	1	6	Other	0.148463414634146
Retrospective	3	105	28	Gaussian process	5	1	6	West Midlands	0.106878048780488
Retrospective	3	105	28	Gaussian process	5	1	6	England	0.125048780487805
Retrospective	3	105	28	Gaussian process	5	2	6	London	0.143463414634146
Retrospective	3	105	28	Gaussian process	5	2	6	Other	0.147341463414634
Retrospective	3	105	28	Gaussian process	5	2	6	West Midlands	0.108317073170732
Retrospective	3	105	28	Gaussian process	5	2	6	England	0.126048780487805
Retrospective	3	105	42	Gaussian process	5	1.5	8	London	0.138829268292683
Retrospective	3	105	42	Gaussian process	5	1.5	8	Other	0.142634146341463
Retrospective	3	105	42	Gaussian process	5	1.5	8	West Midlands	0.108829268292683
Retrospective	3	105	42	Gaussian process	5	1.5	8	England	0.12090243902439
Retrospective	3	105	42	Gaussian process	5	1	8	London	0.137634146341463
Retrospective	3	105	42	Gaussian process	5	1	8	Other	0.141682926829268
Retrospective	3	105	42	Gaussian process	5	1	8	West Midlands	0.107853658536585
Retrospective	3	105	42	Gaussian process	5	1	8	England	0.119512195121951
Retrospective	3	105	42	Gaussian process	5	2	8	London	0.13919512195122
Retrospective	3	105	42	Gaussian process	5	2	8	Other	0.142048780487805
Retrospective	3	105	42	Gaussian process	5	2	8	West Midlands	0.108853658536585
Retrospective	3	105	42	Gaussian process	5	2	8	England	0.120292682926829
Retrospective	3	105	28	Gaussian process	5	1.5	4	London	0.14280487804878
Retrospective	3	105	28	Gaussian process	5	1.5	4	Other	0.147682926829268
Retrospective	3	105	28	Gaussian process	5	1.5	4	West Midlands	0.10619512195122
Retrospective	3	105	28	Gaussian process	5	1.5	4	England	0.125073170731707
Retrospective	3	105	28	Gaussian process	5	1	4	London	0.142317073170732
Retrospective	3	105	28	Gaussian process	5	1	4	Other	0.147146341463415
Retrospective	3	105	28	Gaussian process	5	1	4	West Midlands	0.107268292682927
Retrospective	3	105	28	Gaussian process	5	1	4	England	0.124609756097561
Retrospective	3	105	28	Gaussian process	5	2	4	London	0.142658536585366
Retrospective	3	105	28	Gaussian process	5	2	4	Other	0.147
Retrospective	3	105	28	Gaussian process	5	2	4	West Midlands	0.107048780487805
Retrospective	3	105	28	Gaussian process	5	2	4	England	0.125317073170732
Retrospective	3	105	42	Gaussian process	5	1.5	6	London	0.13790243902439
Retrospective	3	105	42	Gaussian process	5	1.5	6	Other	0.141292682926829
Retrospective	3	105	42	Gaussian process	5	1.5	6	West Midlands	0.10680487804878
Retrospective	3	105	42	Gaussian process	5	1.5	6	England	0.118073170731707
Retrospective	3	105	42	Gaussian process	5	1	6	London	0.138219512195122
Retrospective	3	105	42	Gaussian process	5	1	6	Other	0.142780487804878
Retrospective	3	105	42	Gaussian process	5	1	6	West Midlands	0.105951219512195
Retrospective	3	105	42	Gaussian process	5	1	6	England	0.117780487804878
Retrospective	3	105	42	Gaussian process	5	2	6	London	0.138829268292683
Retrospective	3	105	42	Gaussian process	5	2	6	Other	0.14290243902439
Retrospective	3	105	42	Gaussian process	5	2	6	West Midlands	0.108219512195122
Retrospective	3	105	42	Gaussian process	5	2	6	England	0.119
Retrospective	3	105	28	Gaussian process	5	1.5	2	London	0.146243902439024
Retrospective	3	105	28	Gaussian process	5	1.5	2	Other	0.14780487804878
Retrospective	3	105	28	Gaussian process	5	1.5	2	West Midlands	0.106975609756098
Retrospective	3	105	28	Gaussian process	5	1.5	2	England	0.128170731707317
Retrospective	3	105	28	Gaussian process	5	1	2	London	0.147341463414634
Retrospective	3	105	28	Gaussian process	5	1	2	Other	0.148292682926829
Retrospective	3	105	28	Gaussian process	5	1	2	West Midlands	0.107292682926829
Retrospective	3	105	28	Gaussian process	5	1	2	England	0.127487804878049
Retrospective	3	105	28	Gaussian process	5	2	2	London	0.147390243902439
Retrospective	3	105	28	Gaussian process	5	2	2	Other	0.147243902439024
Retrospective	3	105	28	Gaussian process	5	2	2	West Midlands	0.10819512195122
Retrospective	3	105	28	Gaussian process	5	2	2	England	0.12780487804878
Retrospective	3	105	42	Gaussian process	5	1.5	3	London	0.139146341463415
Retrospective	3	105	42	Gaussian process	5	1.5	3	Other	0.141048780487805
Retrospective	3	105	42	Gaussian process	5	1.5	3	West Midlands	0.10409756097561
Retrospective	3	105	42	Gaussian process	5	1.5	3	England	0.118292682926829
Retrospective	3	105	42	Gaussian process	5	1	3	London	0.139243902439024
Retrospective	3	105	42	Gaussian process	5	1	3	Other	0.142048780487805
Retrospective	3	105	42	Gaussian process	5	1	3	West Midlands	0.104658536585366
Retrospective	3	105	42	Gaussian process	5	1	3	England	0.118634146341463
Retrospective	3	105	42	Gaussian process	5	2	3	London	0.139804878048781
Retrospective	3	105	42	Gaussian process	5	2	3	Other	0.141048780487805
Retrospective	3	105	42	Gaussian process	5	2	3	West Midlands	0.105146341463415
Retrospective	3	105	42	Gaussian process	5	2	3	England	0.11819512195122
Retrospective	3	105	28	Gaussian process	3	1.5	9	London	0.142878048780488
Retrospective	3	105	28	Gaussian process	3	1.5	9	Other	0.148048780487805
Retrospective	3	105	28	Gaussian process	3	1.5	9	West Midlands	0.110390243902439
Retrospective	3	105	28	Gaussian process	3	1.5	9	England	0.126609756097561
Retrospective	3	105	28	Gaussian process	3	1	9	London	0.143317073170732
Retrospective	3	105	28	Gaussian process	3	1	9	Other	0.148243902439024
Retrospective	3	105	28	Gaussian process	3	1	9	West Midlands	0.109268292682927
Retrospective	3	105	28	Gaussian process	3	1	9	England	0.125707317073171
Retrospective	3	105	28	Gaussian process	3	2	9	London	0.142853658536585
Retrospective	3	105	28	Gaussian process	3	2	9	Other	0.147
Retrospective	3	105	28	Gaussian process	3	2	9	West Midlands	0.108878048780488
Retrospective	3	105	28	Gaussian process	3	2	9	England	0.126414634146341
Retrospective	3	105	42	Gaussian process	3	1.5	14	London	0.139
Retrospective	3	105	42	Gaussian process	3	1.5	14	Other	0.141756097560976
Retrospective	3	105	42	Gaussian process	3	1.5	14	West Midlands	0.112512195121951
Retrospective	3	105	42	Gaussian process	3	1.5	14	England	0.122951219512195
Retrospective	3	105	42	Gaussian process	3	1	14	London	0.139048780487805
Retrospective	3	105	42	Gaussian process	3	1	14	Other	0.142146341463415
Retrospective	3	105	42	Gaussian process	3	1	14	West Midlands	0.111829268292683
Retrospective	3	105	42	Gaussian process	3	1	14	England	0.12280487804878
Retrospective	3	105	42	Gaussian process	3	2	14	London	0.138073170731707
Retrospective	3	105	42	Gaussian process	3	2	14	Other	0.141463414634146
Retrospective	3	105	42	Gaussian process	3	2	14	West Midlands	0.113585365853659
Retrospective	3	105	42	Gaussian process	3	2	14	England	0.123585365853659
Retrospective	3	105	28	Gaussian process	3	1.5	6	London	0.144
Retrospective	3	105	28	Gaussian process	3	1.5	6	Other	0.147780487804878
Retrospective	3	105	28	Gaussian process	3	1.5	6	West Midlands	0.109146341463415
Retrospective	3	105	28	Gaussian process	3	1.5	6	England	0.125926829268293
Retrospective	3	105	28	Gaussian process	3	1	6	London	0.142829268292683
Retrospective	3	105	28	Gaussian process	3	1	6	Other	0.14790243902439
Retrospective	3	105	28	Gaussian process	3	1	6	West Midlands	0.108073170731707
Retrospective	3	105	28	Gaussian process	3	1	6	England	0.125146341463415
Retrospective	3	105	28	Gaussian process	3	2	6	London	0.143317073170732
Retrospective	3	105	28	Gaussian process	3	2	6	Other	0.148292682926829
Retrospective	3	105	28	Gaussian process	3	2	6	West Midlands	0.109390243902439
Retrospective	3	105	28	Gaussian process	3	2	6	England	0.126560975609756
Retrospective	3	105	42	Gaussian process	3	1.5	8	London	0.139024390243902
Retrospective	3	105	42	Gaussian process	3	1.5	8	Other	0.142390243902439
Retrospective	3	105	42	Gaussian process	3	1.5	8	West Midlands	0.110487804878049
Retrospective	3	105	42	Gaussian process	3	1.5	8	England	0.12180487804878
Retrospective	3	105	42	Gaussian process	3	1	8	London	0.138731707317073
Retrospective	3	105	42	Gaussian process	3	1	8	Other	0.141780487804878
Retrospective	3	105	42	Gaussian process	3	1	8	West Midlands	0.109292682926829
Retrospective	3	105	42	Gaussian process	3	1	8	England	0.12019512195122
Retrospective	3	105	42	Gaussian process	3	2	8	London	0.139219512195122
Retrospective	3	105	42	Gaussian process	3	2	8	Other	0.142926829268293
Retrospective	3	105	42	Gaussian process	3	2	8	West Midlands	0.110121951219512
Retrospective	3	105	42	Gaussian process	3	2	8	England	0.121780487804878
Retrospective	3	105	28	Gaussian process	3	1.5	4	London	0.142878048780488
Retrospective	3	105	28	Gaussian process	3	1.5	4	Other	0.147658536585366
Retrospective	3	105	28	Gaussian process	3	1.5	4	West Midlands	0.108146341463415
Retrospective	3	105	28	Gaussian process	3	1.5	4	England	0.12519512195122
Retrospective	3	105	28	Gaussian process	3	1	4	London	0.142780487804878
Retrospective	3	105	28	Gaussian process	3	1	4	Other	0.147731707317073
Retrospective	3	105	28	Gaussian process	3	1	4	West Midlands	0.107146341463415
Retrospective	3	105	28	Gaussian process	3	1	4	England	0.124634146341463
Retrospective	3	105	28	Gaussian process	3	2	4	London	0.143439024390244
Retrospective	3	105	28	Gaussian process	3	2	4	Other	0.14709756097561
Retrospective	3	105	28	Gaussian process	3	2	4	West Midlands	0.107560975609756
Retrospective	3	105	28	Gaussian process	3	2	4	England	0.124585365853659
Retrospective	3	105	42	Gaussian process	3	1.5	6	London	0.138585365853659
Retrospective	3	105	42	Gaussian process	3	1.5	6	Other	0.142609756097561
Retrospective	3	105	42	Gaussian process	3	1.5	6	West Midlands	0.10809756097561
Retrospective	3	105	42	Gaussian process	3	1.5	6	England	0.119487804878049
Retrospective	3	105	42	Gaussian process	3	1	6	London	0.138341463414634
Retrospective	3	105	42	Gaussian process	3	1	6	Other	0.142463414634146
Retrospective	3	105	42	Gaussian process	3	1	6	West Midlands	0.10680487804878
Retrospective	3	105	42	Gaussian process	3	1	6	England	0.118146341463415
Retrospective	3	105	42	Gaussian process	3	2	6	London	0.138243902439024
Retrospective	3	105	42	Gaussian process	3	2	6	Other	0.141024390243902
Retrospective	3	105	42	Gaussian process	3	2	6	West Midlands	0.10790243902439
Retrospective	3	105	42	Gaussian process	3	2	6	England	0.11909756097561
Retrospective	3	105	28	Gaussian process	3	1.5	2	London	0.147975609756098
Retrospective	3	105	28	Gaussian process	3	1.5	2	Other	0.148731707317073
Retrospective	3	105	28	Gaussian process	3	1.5	2	West Midlands	0.107512195121951
Retrospective	3	105	28	Gaussian process	3	1.5	2	England	0.127926829268293
Retrospective	3	105	28	Gaussian process	3	1	2	London	0.146268292682927
Retrospective	3	105	28	Gaussian process	3	1	2	Other	0.148024390243902
Retrospective	3	105	28	Gaussian process	3	1	2	West Midlands	0.108
Retrospective	3	105	28	Gaussian process	3	1	2	England	0.127756097560976
Retrospective	3	105	28	Gaussian process	3	2	2	London	0.147048780487805
Retrospective	3	105	28	Gaussian process	3	2	2	Other	0.147951219512195
Retrospective	3	105	28	Gaussian process	3	2	2	West Midlands	0.107292682926829
Retrospective	3	105	28	Gaussian process	3	2	2	England	0.127951219512195
Retrospective	3	105	42	Gaussian process	3	1.5	3	London	0.139121951219512
Retrospective	3	105	42	Gaussian process	3	1.5	3	Other	0.14190243902439
Retrospective	3	105	42	Gaussian process	3	1.5	3	West Midlands	0.105341463414634
Retrospective	3	105	42	Gaussian process	3	1.5	3	England	0.11790243902439
Retrospective	3	105	42	Gaussian process	3	1	3	London	0.139634146341463
Retrospective	3	105	42	Gaussian process	3	1	3	Other	0.141292682926829
Retrospective	3	105	42	Gaussian process	3	1	3	West Midlands	0.104853658536585
Retrospective	3	105	42	Gaussian process	3	1	3	England	0.118682926829268
Retrospective	3	105	42	Gaussian process	3	2	3	London	0.139731707317073
Retrospective	3	105	42	Gaussian process	3	2	3	Other	0.140048780487805
Retrospective	3	105	42	Gaussian process	3	2	3	West Midlands	0.105219512195122
Retrospective	3	105	42	Gaussian process	3	2	3	England	0.118512195121951
Retrospective	3	147	28	Gaussian process	21	1.5	9	London	0.139951219512195
Retrospective	3	147	28	Gaussian process	21	1.5	9	Other	0.147073170731707
Retrospective	3	147	28	Gaussian process	21	1.5	9	West Midlands	0.10780487804878
Retrospective	3	147	28	Gaussian process	21	1.5	9	England	0.124219512195122
Retrospective	3	147	28	Gaussian process	21	1	9	London	0.138073170731707
Retrospective	3	147	28	Gaussian process	21	1	9	Other	0.147
Retrospective	3	147	28	Gaussian process	21	1	9	West Midlands	0.107560975609756
Retrospective	3	147	28	Gaussian process	21	1	9	England	0.12419512195122
Retrospective	3	147	28	Gaussian process	21	2	9	London	0.138731707317073
Retrospective	3	147	28	Gaussian process	21	2	9	Other	0.14780487804878
Retrospective	3	147	28	Gaussian process	21	2	9	West Midlands	0.107560975609756
Retrospective	3	147	28	Gaussian process	21	2	9	England	0.124243902439024
Retrospective	3	147	42	Gaussian process	21	1.5	14	London	0.135048780487805
Retrospective	3	147	42	Gaussian process	21	1.5	14	Other	0.139585365853659
Retrospective	3	147	42	Gaussian process	21	1.5	14	West Midlands	0.111
Retrospective	3	147	42	Gaussian process	21	1.5	14	England	0.123121951219512
Retrospective	3	147	42	Gaussian process	21	1	14	London	0.134707317073171
Retrospective	3	147	42	Gaussian process	21	1	14	Other	0.140585365853659
Retrospective	3	147	42	Gaussian process	21	1	14	West Midlands	0.111926829268293
Retrospective	3	147	42	Gaussian process	21	1	14	England	0.122560975609756
Retrospective	3	147	42	Gaussian process	21	2	14	London	0.13519512195122
Retrospective	3	147	42	Gaussian process	21	2	14	Other	0.141121951219512
Retrospective	3	147	42	Gaussian process	21	2	14	West Midlands	0.110975609756098
Retrospective	3	147	42	Gaussian process	21	2	14	England	0.124048780487805
Retrospective	3	147	28	Gaussian process	21	1.5	6	London	0.139560975609756
Retrospective	3	147	28	Gaussian process	21	1.5	6	Other	0.146853658536585
Retrospective	3	147	28	Gaussian process	21	1.5	6	West Midlands	0.107853658536585
Retrospective	3	147	28	Gaussian process	21	1.5	6	England	0.124317073170732
Retrospective	3	147	28	Gaussian process	21	1	6	London	0.138536585365854
Retrospective	3	147	28	Gaussian process	21	1	6	Other	0.147243902439024
Retrospective	3	147	28	Gaussian process	21	1	6	West Midlands	0.108121951219512
Retrospective	3	147	28	Gaussian process	21	1	6	England	0.12380487804878
Retrospective	3	147	28	Gaussian process	21	2	6	London	0.137878048780488
Retrospective	3	147	28	Gaussian process	21	2	6	Other	0.146268292682927
Retrospective	3	147	28	Gaussian process	21	2	6	West Midlands	0.107365853658537
Retrospective	3	147	28	Gaussian process	21	2	6	England	0.123756097560976
Retrospective	3	147	42	Gaussian process	21	1.5	8	London	0.134390243902439
Retrospective	3	147	42	Gaussian process	21	1.5	8	Other	0.140341463414634
Retrospective	3	147	42	Gaussian process	21	1.5	8	West Midlands	0.10919512195122
Retrospective	3	147	42	Gaussian process	21	1.5	8	England	0.121512195121951
Retrospective	3	147	42	Gaussian process	21	1	8	London	0.135268292682927
Retrospective	3	147	42	Gaussian process	21	1	8	Other	0.140707317073171
Retrospective	3	147	42	Gaussian process	21	1	8	West Midlands	0.110073170731707
Retrospective	3	147	42	Gaussian process	21	1	8	England	0.121365853658537
Retrospective	3	147	42	Gaussian process	21	2	8	London	0.134878048780488
Retrospective	3	147	42	Gaussian process	21	2	8	Other	0.140048780487805
Retrospective	3	147	42	Gaussian process	21	2	8	West Midlands	0.109219512195122
Retrospective	3	147	42	Gaussian process	21	2	8	England	0.121536585365854
Retrospective	3	147	28	Gaussian process	21	1.5	4	London	0.138487804878049
Retrospective	3	147	28	Gaussian process	21	1.5	4	Other	0.14680487804878
Retrospective	3	147	28	Gaussian process	21	1.5	4	West Midlands	0.105975609756098
Retrospective	3	147	28	Gaussian process	21	1.5	4	England	0.123829268292683
Retrospective	3	147	28	Gaussian process	21	1	4	London	0.137878048780488
Retrospective	3	147	28	Gaussian process	21	1	4	Other	0.147439024390244
Retrospective	3	147	28	Gaussian process	21	1	4	West Midlands	0.10680487804878
Retrospective	3	147	28	Gaussian process	21	1	4	England	0.123487804878049
Retrospective	3	147	28	Gaussian process	21	2	4	London	0.137829268292683
Retrospective	3	147	28	Gaussian process	21	2	4	Other	0.147780487804878
Retrospective	3	147	28	Gaussian process	21	2	4	West Midlands	0.106536585365854
Retrospective	3	147	28	Gaussian process	21	2	4	England	0.123170731707317
Retrospective	3	147	42	Gaussian process	21	1.5	6	London	0.134536585365854
Retrospective	3	147	42	Gaussian process	21	1.5	6	Other	0.140317073170732
Retrospective	3	147	42	Gaussian process	21	1.5	6	West Midlands	0.107268292682927
Retrospective	3	147	42	Gaussian process	21	1.5	6	England	0.120121951219512
Retrospective	3	147	42	Gaussian process	21	1	6	London	0.13480487804878
Retrospective	3	147	42	Gaussian process	21	1	6	Other	0.139365853658537
Retrospective	3	147	42	Gaussian process	21	1	6	West Midlands	0.108341463414634
Retrospective	3	147	42	Gaussian process	21	1	6	England	0.120048780487805
Retrospective	3	147	42	Gaussian process	21	2	6	London	0.133780487804878
Retrospective	3	147	42	Gaussian process	21	2	6	Other	0.140439024390244
Retrospective	3	147	42	Gaussian process	21	2	6	West Midlands	0.106439024390244
Retrospective	3	147	42	Gaussian process	21	2	6	England	0.12
Retrospective	3	147	28	Gaussian process	21	1.5	2	London	0.141560975609756
Retrospective	3	147	28	Gaussian process	21	1.5	2	Other	0.147878048780488
Retrospective	3	147	28	Gaussian process	21	1.5	2	West Midlands	0.106243902439024
Retrospective	3	147	28	Gaussian process	21	1.5	2	England	0.126536585365854
Retrospective	3	147	28	Gaussian process	21	1	2	London	0.141439024390244
Retrospective	3	147	28	Gaussian process	21	1	2	Other	0.147512195121951
Retrospective	3	147	28	Gaussian process	21	1	2	West Midlands	0.105780487804878
Retrospective	3	147	28	Gaussian process	21	1	2	England	0.126146341463415
Retrospective	3	147	28	Gaussian process	21	2	2	London	0.140926829268293
Retrospective	3	147	28	Gaussian process	21	2	2	Other	0.14809756097561
Retrospective	3	147	28	Gaussian process	21	2	2	West Midlands	0.105365853658537
Retrospective	3	147	28	Gaussian process	21	2	2	England	0.126463414634146
Retrospective	3	147	42	Gaussian process	21	1.5	3	London	0.135146341463415
Retrospective	3	147	42	Gaussian process	21	1.5	3	Other	0.139146341463415
Retrospective	3	147	42	Gaussian process	21	1.5	3	West Midlands	0.103829268292683
Retrospective	3	147	42	Gaussian process	21	1.5	3	England	0.117439024390244
Retrospective	3	147	42	Gaussian process	21	1	3	London	0.135926829268293
Retrospective	3	147	42	Gaussian process	21	1	3	Other	0.137658536585366
Retrospective	3	147	42	Gaussian process	21	1	3	West Midlands	0.105414634146341
Retrospective	3	147	42	Gaussian process	21	1	3	England	0.117853658536585
Retrospective	3	147	42	Gaussian process	21	2	3	London	0.136146341463415
Retrospective	3	147	42	Gaussian process	21	2	3	Other	0.138219512195122
Retrospective	3	147	42	Gaussian process	21	2	3	West Midlands	0.103268292682927
Retrospective	3	147	42	Gaussian process	21	2	3	England	0.117634146341463
Retrospective	3	147	28	Gaussian process	10	1.5	9	London	0.139146341463415
Retrospective	3	147	28	Gaussian process	10	1.5	9	Other	0.149341463414634
Retrospective	3	147	28	Gaussian process	10	1.5	9	West Midlands	0.111292682926829
Retrospective	3	147	28	Gaussian process	10	1.5	9	England	0.125024390243902
Retrospective	3	147	28	Gaussian process	10	1	9	London	0.139317073170732
Retrospective	3	147	28	Gaussian process	10	1	9	Other	0.148170731707317
Retrospective	3	147	28	Gaussian process	10	1	9	West Midlands	0.109439024390244
Retrospective	3	147	28	Gaussian process	10	1	9	England	0.124658536585366
Retrospective	3	147	28	Gaussian process	10	2	9	London	0.139414634146341
Retrospective	3	147	28	Gaussian process	10	2	9	Other	0.148731707317073
Retrospective	3	147	28	Gaussian process	10	2	9	West Midlands	0.111121951219512
Retrospective	3	147	28	Gaussian process	10	2	9	England	0.125536585365854
Retrospective	3	147	42	Gaussian process	10	1.5	14	London	0.135073170731707
Retrospective	3	147	42	Gaussian process	10	1.5	14	Other	0.143536585365854
Retrospective	3	147	42	Gaussian process	10	1.5	14	West Midlands	0.114634146341463
Retrospective	3	147	42	Gaussian process	10	1.5	14	England	0.124560975609756
Retrospective	3	147	42	Gaussian process	10	1	14	London	0.134853658536585
Retrospective	3	147	42	Gaussian process	10	1	14	Other	0.141804878048781
Retrospective	3	147	42	Gaussian process	10	1	14	West Midlands	0.113341463414634
Retrospective	3	147	42	Gaussian process	10	1	14	England	0.123951219512195
Retrospective	3	147	42	Gaussian process	10	2	14	London	0.137243902439024
Retrospective	3	147	42	Gaussian process	10	2	14	Other	0.142853658536585
Retrospective	3	147	42	Gaussian process	10	2	14	West Midlands	0.115682926829268
Retrospective	3	147	42	Gaussian process	10	2	14	England	0.125609756097561
Retrospective	3	147	28	Gaussian process	10	1.5	6	London	0.139487804878049
Retrospective	3	147	28	Gaussian process	10	1.5	6	Other	0.148682926829268
Retrospective	3	147	28	Gaussian process	10	1.5	6	West Midlands	0.110341463414634
Retrospective	3	147	28	Gaussian process	10	1.5	6	England	0.125073170731707
Retrospective	3	147	28	Gaussian process	10	1	6	London	0.139317073170732
Retrospective	3	147	28	Gaussian process	10	1	6	Other	0.147536585365854
Retrospective	3	147	28	Gaussian process	10	1	6	West Midlands	0.108463414634146
Retrospective	3	147	28	Gaussian process	10	1	6	England	0.124682926829268
Retrospective	3	147	28	Gaussian process	10	2	6	London	0.139170731707317
Retrospective	3	147	28	Gaussian process	10	2	6	Other	0.148853658536585
Retrospective	3	147	28	Gaussian process	10	2	6	West Midlands	0.111
Retrospective	3	147	28	Gaussian process	10	2	6	England	0.125439024390244
Retrospective	3	147	42	Gaussian process	10	1.5	8	London	0.13519512195122
Retrospective	3	147	42	Gaussian process	10	1.5	8	Other	0.142707317073171
Retrospective	3	147	42	Gaussian process	10	1.5	8	West Midlands	0.112878048780488
Retrospective	3	147	42	Gaussian process	10	1.5	8	England	0.122829268292683
Retrospective	3	147	42	Gaussian process	10	1	8	London	0.135780487804878
Retrospective	3	147	42	Gaussian process	10	1	8	Other	0.142780487804878
Retrospective	3	147	42	Gaussian process	10	1	8	West Midlands	0.111682926829268
Retrospective	3	147	42	Gaussian process	10	1	8	England	0.122878048780488
Retrospective	3	147	42	Gaussian process	10	2	8	London	0.13680487804878
Retrospective	3	147	42	Gaussian process	10	2	8	Other	0.144048780487805
Retrospective	3	147	42	Gaussian process	10	2	8	West Midlands	0.11309756097561
Retrospective	3	147	42	Gaussian process	10	2	8	England	0.123682926829268
Retrospective	3	147	28	Gaussian process	10	1.5	4	London	0.138439024390244
Retrospective	3	147	28	Gaussian process	10	1.5	4	Other	0.148414634146341
Retrospective	3	147	28	Gaussian process	10	1.5	4	West Midlands	0.107853658536585
Retrospective	3	147	28	Gaussian process	10	1.5	4	England	0.124390243902439
Retrospective	3	147	28	Gaussian process	10	1	4	London	0.138853658536585
Retrospective	3	147	28	Gaussian process	10	1	4	Other	0.147219512195122
Retrospective	3	147	28	Gaussian process	10	1	4	West Midlands	0.106975609756098
Retrospective	3	147	28	Gaussian process	10	1	4	England	0.124536585365854
Retrospective	3	147	28	Gaussian process	10	2	4	London	0.139414634146341
Retrospective	3	147	28	Gaussian process	10	2	4	Other	0.148487804878049
Retrospective	3	147	28	Gaussian process	10	2	4	West Midlands	0.107682926829268
Retrospective	3	147	28	Gaussian process	10	2	4	England	0.124365853658537
Retrospective	3	147	42	Gaussian process	10	1.5	6	London	0.135756097560976
Retrospective	3	147	42	Gaussian process	10	1.5	6	Other	0.142780487804878
Retrospective	3	147	42	Gaussian process	10	1.5	6	West Midlands	0.109487804878049
Retrospective	3	147	42	Gaussian process	10	1.5	6	England	0.120975609756098
Retrospective	3	147	42	Gaussian process	10	1	6	London	0.135317073170732
Retrospective	3	147	42	Gaussian process	10	1	6	Other	0.141951219512195
Retrospective	3	147	42	Gaussian process	10	1	6	West Midlands	0.107512195121951
Retrospective	3	147	42	Gaussian process	10	1	6	England	0.120121951219512
Retrospective	3	147	42	Gaussian process	10	2	6	London	0.135780487804878
Retrospective	3	147	42	Gaussian process	10	2	6	Other	0.143707317073171
Retrospective	3	147	42	Gaussian process	10	2	6	West Midlands	0.109975609756098
Retrospective	3	147	42	Gaussian process	10	2	6	England	0.121243902439024
Retrospective	3	147	28	Gaussian process	10	1.5	2	London	0.140682926829268
Retrospective	3	147	28	Gaussian process	10	1.5	2	Other	0.148707317073171
Retrospective	3	147	28	Gaussian process	10	1.5	2	West Midlands	0.108341463414634
Retrospective	3	147	28	Gaussian process	10	1.5	2	England	0.126219512195122
Retrospective	3	147	28	Gaussian process	10	1	2	London	0.141634146341463
Retrospective	3	147	28	Gaussian process	10	1	2	Other	0.148317073170732
Retrospective	3	147	28	Gaussian process	10	1	2	West Midlands	0.107658536585366
Retrospective	3	147	28	Gaussian process	10	1	2	England	0.126365853658537
Retrospective	3	147	28	Gaussian process	10	2	2	London	0.141536585365854
Retrospective	3	147	28	Gaussian process	10	2	2	Other	0.149536585365854
Retrospective	3	147	28	Gaussian process	10	2	2	West Midlands	0.109
Retrospective	3	147	28	Gaussian process	10	2	2	England	0.126439024390244
Retrospective	3	147	42	Gaussian process	10	1.5	3	London	0.136024390243902
Retrospective	3	147	42	Gaussian process	10	1.5	3	Other	0.139756097560976
Retrospective	3	147	42	Gaussian process	10	1.5	3	West Midlands	0.105609756097561
Retrospective	3	147	42	Gaussian process	10	1.5	3	England	0.118487804878049
Retrospective	3	147	42	Gaussian process	10	1	3	London	0.135682926829268
Retrospective	3	147	42	Gaussian process	10	1	3	Other	0.139975609756098
Retrospective	3	147	42	Gaussian process	10	1	3	West Midlands	0.104756097560976
Retrospective	3	147	42	Gaussian process	10	1	3	England	0.118512195121951
Retrospective	3	147	42	Gaussian process	10	2	3	London	0.135170731707317
Retrospective	3	147	42	Gaussian process	10	2	3	Other	0.141048780487805
Retrospective	3	147	42	Gaussian process	10	2	3	West Midlands	0.105170731707317
Retrospective	3	147	42	Gaussian process	10	2	3	England	0.118731707317073
Retrospective	3	147	28	Gaussian process	7	1.5	9	London	0.139341463414634
Retrospective	3	147	28	Gaussian process	7	1.5	9	Other	0.149
Retrospective	3	147	28	Gaussian process	7	1.5	9	West Midlands	0.112414634146341
Retrospective	3	147	28	Gaussian process	7	1.5	9	England	0.125414634146341
Retrospective	3	147	28	Gaussian process	7	1	9	London	0.138658536585366
Retrospective	3	147	28	Gaussian process	7	1	9	Other	0.148463414634146
Retrospective	3	147	28	Gaussian process	7	1	9	West Midlands	0.110707317073171
Retrospective	3	147	28	Gaussian process	7	1	9	England	0.125268292682927
Retrospective	3	147	28	Gaussian process	7	2	9	London	0.139146341463415
Retrospective	3	147	28	Gaussian process	7	2	9	Other	0.150170731707317
Retrospective	3	147	28	Gaussian process	7	2	9	West Midlands	0.113707317073171
Retrospective	3	147	28	Gaussian process	7	2	9	England	0.126536585365854
Retrospective	3	147	42	Gaussian process	7	1.5	14	London	0.137048780487805
Retrospective	3	147	42	Gaussian process	7	1.5	14	Other	0.143512195121951
Retrospective	3	147	42	Gaussian process	7	1.5	14	West Midlands	0.115707317073171
Retrospective	3	147	42	Gaussian process	7	1.5	14	England	0.126975609756098
Retrospective	3	147	42	Gaussian process	7	1	14	London	0.136853658536585
Retrospective	3	147	42	Gaussian process	7	1	14	Other	0.143073170731707
Retrospective	3	147	42	Gaussian process	7	1	14	West Midlands	0.114878048780488
Retrospective	3	147	42	Gaussian process	7	1	14	England	0.125512195121951
Retrospective	3	147	42	Gaussian process	7	2	14	London	0.136634146341463
Retrospective	3	147	42	Gaussian process	7	2	14	Other	0.143365853658537
Retrospective	3	147	42	Gaussian process	7	2	14	West Midlands	0.117341463414634
Retrospective	3	147	42	Gaussian process	7	2	14	England	0.12690243902439
Retrospective	3	147	28	Gaussian process	7	1.5	6	London	0.139536585365854
Retrospective	3	147	28	Gaussian process	7	1.5	6	Other	0.149439024390244
Retrospective	3	147	28	Gaussian process	7	1.5	6	West Midlands	0.112390243902439
Retrospective	3	147	28	Gaussian process	7	1.5	6	England	0.125926829268293
Retrospective	3	147	28	Gaussian process	7	1	6	London	0.139487804878049
Retrospective	3	147	28	Gaussian process	7	1	6	Other	0.14980487804878
Retrospective	3	147	28	Gaussian process	7	1	6	West Midlands	0.110536585365854
Retrospective	3	147	28	Gaussian process	7	1	6	England	0.125121951219512
Retrospective	3	147	28	Gaussian process	7	2	6	London	0.139878048780488
Retrospective	3	147	28	Gaussian process	7	2	6	Other	0.149829268292683
Retrospective	3	147	28	Gaussian process	7	2	6	West Midlands	0.11409756097561
Retrospective	3	147	28	Gaussian process	7	2	6	England	0.125536585365854
Retrospective	3	147	42	Gaussian process	7	1.5	8	London	0.136975609756098
Retrospective	3	147	42	Gaussian process	7	1.5	8	Other	0.14409756097561
Retrospective	3	147	42	Gaussian process	7	1.5	8	West Midlands	0.114268292682927
Retrospective	3	147	42	Gaussian process	7	1.5	8	England	0.12419512195122
Retrospective	3	147	42	Gaussian process	7	1	8	London	0.136146341463415
Retrospective	3	147	42	Gaussian process	7	1	8	Other	0.142731707317073
Retrospective	3	147	42	Gaussian process	7	1	8	West Midlands	0.113024390243902
Retrospective	3	147	42	Gaussian process	7	1	8	England	0.123341463414634
Retrospective	3	147	42	Gaussian process	7	2	8	London	0.135975609756098
Retrospective	3	147	42	Gaussian process	7	2	8	Other	0.14309756097561
Retrospective	3	147	42	Gaussian process	7	2	8	West Midlands	0.114463414634146
Retrospective	3	147	42	Gaussian process	7	2	8	England	0.124463414634146
Retrospective	3	147	28	Gaussian process	7	1.5	4	London	0.139268292682927
Retrospective	3	147	28	Gaussian process	7	1.5	4	Other	0.14909756097561
Retrospective	3	147	28	Gaussian process	7	1.5	4	West Midlands	0.109439024390244
Retrospective	3	147	28	Gaussian process	7	1.5	4	England	0.124756097560976
Retrospective	3	147	28	Gaussian process	7	1	4	London	0.138439024390244
Retrospective	3	147	28	Gaussian process	7	1	4	Other	0.149536585365854
Retrospective	3	147	28	Gaussian process	7	1	4	West Midlands	0.108219512195122
Retrospective	3	147	28	Gaussian process	7	1	4	England	0.124170731707317
Retrospective	3	147	28	Gaussian process	7	2	4	London	0.138829268292683
Retrospective	3	147	28	Gaussian process	7	2	4	Other	0.149
Retrospective	3	147	28	Gaussian process	7	2	4	West Midlands	0.109780487804878
Retrospective	3	147	28	Gaussian process	7	2	4	England	0.124512195121951
Retrospective	3	147	42	Gaussian process	7	1.5	6	London	0.136585365853659
Retrospective	3	147	42	Gaussian process	7	1.5	6	Other	0.143926829268293
Retrospective	3	147	42	Gaussian process	7	1.5	6	West Midlands	0.11019512195122
Retrospective	3	147	42	Gaussian process	7	1.5	6	England	0.121780487804878
Retrospective	3	147	42	Gaussian process	7	1	6	London	0.135658536585366
Retrospective	3	147	42	Gaussian process	7	1	6	Other	0.142536585365854
Retrospective	3	147	42	Gaussian process	7	1	6	West Midlands	0.109121951219512
Retrospective	3	147	42	Gaussian process	7	1	6	England	0.12080487804878
Retrospective	3	147	42	Gaussian process	7	2	6	London	0.13590243902439
Retrospective	3	147	42	Gaussian process	7	2	6	Other	0.143634146341463
Retrospective	3	147	42	Gaussian process	7	2	6	West Midlands	0.111512195121951
Retrospective	3	147	42	Gaussian process	7	2	6	England	0.122073170731707
Retrospective	3	147	28	Gaussian process	7	1.5	2	London	0.142073170731707
Retrospective	3	147	28	Gaussian process	7	1.5	2	Other	0.15080487804878
Retrospective	3	147	28	Gaussian process	7	1.5	2	West Midlands	0.109219512195122
Retrospective	3	147	28	Gaussian process	7	1.5	2	England	0.126634146341463
Retrospective	3	147	28	Gaussian process	7	1	2	London	0.141756097560976
Retrospective	3	147	28	Gaussian process	7	1	2	Other	0.149365853658537
Retrospective	3	147	28	Gaussian process	7	1	2	West Midlands	0.109048780487805
Retrospective	3	147	28	Gaussian process	7	1	2	England	0.126073170731707
Retrospective	3	147	28	Gaussian process	7	2	2	London	0.14090243902439
Retrospective	3	147	28	Gaussian process	7	2	2	Other	0.15009756097561
Retrospective	3	147	28	Gaussian process	7	2	2	West Midlands	0.110609756097561
Retrospective	3	147	28	Gaussian process	7	2	2	England	0.127512195121951
Retrospective	3	147	42	Gaussian process	7	1.5	3	London	0.136682926829268
Retrospective	3	147	42	Gaussian process	7	1.5	3	Other	0.14190243902439
Retrospective	3	147	42	Gaussian process	7	1.5	3	West Midlands	0.107780487804878
Retrospective	3	147	42	Gaussian process	7	1.5	3	England	0.119146341463415
Retrospective	3	147	42	Gaussian process	7	1	3	London	0.136487804878049
Retrospective	3	147	42	Gaussian process	7	1	3	Other	0.140853658536585
Retrospective	3	147	42	Gaussian process	7	1	3	West Midlands	0.105609756097561
Retrospective	3	147	42	Gaussian process	7	1	3	England	0.119073170731707
Retrospective	3	147	42	Gaussian process	7	2	3	London	0.13609756097561
Retrospective	3	147	42	Gaussian process	7	2	3	Other	0.141926829268293
Retrospective	3	147	42	Gaussian process	7	2	3	West Midlands	0.107390243902439
Retrospective	3	147	42	Gaussian process	7	2	3	England	0.119439024390244
Retrospective	3	147	28	Gaussian process	4	1.5	9	London	0.140682926829268
Retrospective	3	147	28	Gaussian process	4	1.5	9	Other	0.150756097560976
Retrospective	3	147	28	Gaussian process	4	1.5	9	West Midlands	0.115512195121951
Retrospective	3	147	28	Gaussian process	4	1.5	9	England	0.127780487804878
Retrospective	3	147	28	Gaussian process	4	1	9	London	0.14009756097561
Retrospective	3	147	28	Gaussian process	4	1	9	Other	0.148975609756098
Retrospective	3	147	28	Gaussian process	4	1	9	West Midlands	0.113170731707317
Retrospective	3	147	28	Gaussian process	4	1	9	England	0.126463414634146
Retrospective	3	147	28	Gaussian process	4	2	9	London	0.140682926829268
Retrospective	3	147	28	Gaussian process	4	2	9	Other	0.150414634146341
Retrospective	3	147	28	Gaussian process	4	2	9	West Midlands	0.116682926829268
Retrospective	3	147	28	Gaussian process	4	2	9	England	0.12809756097561
Retrospective	3	147	42	Gaussian process	4	1.5	14	London	0.137170731707317
Retrospective	3	147	42	Gaussian process	4	1.5	14	Other	0.143731707317073
Retrospective	3	147	42	Gaussian process	4	1.5	14	West Midlands	0.118853658536585
Retrospective	3	147	42	Gaussian process	4	1.5	14	England	0.128853658536585
Retrospective	3	147	42	Gaussian process	4	1	14	London	0.136560975609756
Retrospective	3	147	42	Gaussian process	4	1	14	Other	0.14409756097561
Retrospective	3	147	42	Gaussian process	4	1	14	West Midlands	0.116536585365854
Retrospective	3	147	42	Gaussian process	4	1	14	England	0.126634146341463
Retrospective	3	147	42	Gaussian process	4	2	14	London	0.137
Retrospective	3	147	42	Gaussian process	4	2	14	Other	0.143731707317073
Retrospective	3	147	42	Gaussian process	4	2	14	West Midlands	0.121609756097561
Retrospective	3	147	42	Gaussian process	4	2	14	England	0.128658536585366
Retrospective	3	147	28	Gaussian process	4	1.5	6	London	0.140024390243902
Retrospective	3	147	28	Gaussian process	4	1.5	6	Other	0.150365853658537
Retrospective	3	147	28	Gaussian process	4	1.5	6	West Midlands	0.115292682926829
Retrospective	3	147	28	Gaussian process	4	1.5	6	England	0.127048780487805
Retrospective	3	147	28	Gaussian process	4	1	6	London	0.139292682926829
Retrospective	3	147	28	Gaussian process	4	1	6	Other	0.149853658536585
Retrospective	3	147	28	Gaussian process	4	1	6	West Midlands	0.112829268292683
Retrospective	3	147	28	Gaussian process	4	1	6	England	0.126707317073171
Retrospective	3	147	28	Gaussian process	4	2	6	London	0.139560975609756
Retrospective	3	147	28	Gaussian process	4	2	6	Other	0.15
Retrospective	3	147	28	Gaussian process	4	2	6	West Midlands	0.115853658536585
Retrospective	3	147	28	Gaussian process	4	2	6	England	0.127243902439024
Retrospective	3	147	42	Gaussian process	4	1.5	8	London	0.136731707317073
Retrospective	3	147	42	Gaussian process	4	1.5	8	Other	0.14280487804878
Retrospective	3	147	42	Gaussian process	4	1.5	8	West Midlands	0.116414634146341
Retrospective	3	147	42	Gaussian process	4	1.5	8	England	0.125536585365854
Retrospective	3	147	42	Gaussian process	4	1	8	London	0.136975609756098
Retrospective	3	147	42	Gaussian process	4	1	8	Other	0.144048780487805
Retrospective	3	147	42	Gaussian process	4	1	8	West Midlands	0.115341463414634
Retrospective	3	147	42	Gaussian process	4	1	8	England	0.124317073170732
Retrospective	3	147	42	Gaussian process	4	2	8	London	0.136634146341463
Retrospective	3	147	42	Gaussian process	4	2	8	Other	0.144390243902439
Retrospective	3	147	42	Gaussian process	4	2	8	West Midlands	0.11809756097561
Retrospective	3	147	42	Gaussian process	4	2	8	England	0.126707317073171
Retrospective	3	147	28	Gaussian process	4	1.5	4	London	0.139024390243902
Retrospective	3	147	28	Gaussian process	4	1.5	4	Other	0.149341463414634
Retrospective	3	147	28	Gaussian process	4	1.5	4	West Midlands	0.111341463414634
Retrospective	3	147	28	Gaussian process	4	1.5	4	England	0.126073170731707
Retrospective	3	147	28	Gaussian process	4	1	4	London	0.139024390243902
Retrospective	3	147	28	Gaussian process	4	1	4	Other	0.148243902439024
Retrospective	3	147	28	Gaussian process	4	1	4	West Midlands	0.10990243902439
Retrospective	3	147	28	Gaussian process	4	1	4	England	0.125780487804878
Retrospective	3	147	28	Gaussian process	4	2	4	London	0.140341463414634
Retrospective	3	147	28	Gaussian process	4	2	4	Other	0.150780487804878
Retrospective	3	147	28	Gaussian process	4	2	4	West Midlands	0.112951219512195
Retrospective	3	147	28	Gaussian process	4	2	4	England	0.126170731707317
Retrospective	3	147	42	Gaussian process	4	1.5	6	London	0.136951219512195
Retrospective	3	147	42	Gaussian process	4	1.5	6	Other	0.143853658536585
Retrospective	3	147	42	Gaussian process	4	1.5	6	West Midlands	0.113414634146341
Retrospective	3	147	42	Gaussian process	4	1.5	6	England	0.122975609756098
Retrospective	3	147	42	Gaussian process	4	1	6	London	0.136975609756098
Retrospective	3	147	42	Gaussian process	4	1	6	Other	0.143390243902439
Retrospective	3	147	42	Gaussian process	4	1	6	West Midlands	0.110975609756098
Retrospective	3	147	42	Gaussian process	4	1	6	England	0.12209756097561
Retrospective	3	147	42	Gaussian process	4	2	6	London	0.136951219512195
Retrospective	3	147	42	Gaussian process	4	2	6	Other	0.144268292682927
Retrospective	3	147	42	Gaussian process	4	2	6	West Midlands	0.113756097560976
Retrospective	3	147	42	Gaussian process	4	2	6	England	0.123463414634146
Retrospective	3	147	28	Gaussian process	4	1.5	2	London	0.141707317073171
Retrospective	3	147	28	Gaussian process	4	1.5	2	Other	0.15
Retrospective	3	147	28	Gaussian process	4	1.5	2	West Midlands	0.111463414634146
Retrospective	3	147	28	Gaussian process	4	1.5	2	England	0.128292682926829
Retrospective	3	147	28	Gaussian process	4	1	2	London	0.142731707317073
Retrospective	3	147	28	Gaussian process	4	1	2	Other	0.149121951219512
Retrospective	3	147	28	Gaussian process	4	1	2	West Midlands	0.110219512195122
Retrospective	3	147	28	Gaussian process	4	1	2	England	0.128073170731707
Retrospective	3	147	28	Gaussian process	4	2	2	London	0.142926829268293
Retrospective	3	147	28	Gaussian process	4	2	2	Other	0.15209756097561
Retrospective	3	147	28	Gaussian process	4	2	2	West Midlands	0.112268292682927
Retrospective	3	147	28	Gaussian process	4	2	2	England	0.128292682926829
Retrospective	3	147	42	Gaussian process	4	1.5	3	London	0.136439024390244
Retrospective	3	147	42	Gaussian process	4	1.5	3	Other	0.142926829268293
Retrospective	3	147	42	Gaussian process	4	1.5	3	West Midlands	0.109243902439024
Retrospective	3	147	42	Gaussian process	4	1.5	3	England	0.119975609756098
Retrospective	3	147	42	Gaussian process	4	1	3	London	0.135780487804878
Retrospective	3	147	42	Gaussian process	4	1	3	Other	0.142292682926829
Retrospective	3	147	42	Gaussian process	4	1	3	West Midlands	0.107829268292683
Retrospective	3	147	42	Gaussian process	4	1	3	England	0.119146341463415
Retrospective	3	147	42	Gaussian process	4	2	3	London	0.136707317073171
Retrospective	3	147	42	Gaussian process	4	2	3	Other	0.142073170731707
Retrospective	3	147	42	Gaussian process	4	2	3	West Midlands	0.110512195121951
Retrospective	3	147	42	Gaussian process	4	2	3	England	0.120121951219512
Retrospective	1	63	28	thin plate regression	9	NA	9	London	0.230121951219512
Retrospective	1	63	28	thin plate regression	9	NA	9	Other	0.167560975609756
Retrospective	1	63	28	thin plate regression	9	NA	9	West Midlands	0.126243902439024
Retrospective	1	63	28	thin plate regression	9	NA	9	England	0.389609756097561
Retrospective	1	63	28	thin plate regression	9	NA	6	London	0.22819512195122
Retrospective	1	63	28	thin plate regression	9	NA	6	Other	0.164560975609756
Retrospective	1	63	28	thin plate regression	9	NA	6	West Midlands	0.121414634146341
Retrospective	1	63	28	thin plate regression	9	NA	6	England	0.382585365853659
Retrospective	1	63	28	thin plate regression	9	NA	4	London	0.220658536585366
Retrospective	1	63	28	thin plate regression	9	NA	4	Other	0.164658536585366
Retrospective	1	63	28	thin plate regression	9	NA	4	West Midlands	0.122439024390244
Retrospective	1	63	28	thin plate regression	9	NA	4	England	0.378951219512195
Retrospective	1	63	28	thin plate regression	9	NA	2	London	0.228634146341463
Retrospective	1	63	28	thin plate regression	9	NA	2	Other	0.156268292682927
Retrospective	1	63	28	thin plate regression	9	NA	2	West Midlands	0.116536585365854
Retrospective	1	63	28	thin plate regression	9	NA	2	England	0.376682926829268
Retrospective	1	63	28	thin plate regression	4	NA	9	London	0.230121951219512
Retrospective	1	63	28	thin plate regression	4	NA	9	Other	0.16390243902439
Retrospective	1	63	28	thin plate regression	4	NA	9	West Midlands	0.125170731707317
Retrospective	1	63	28	thin plate regression	4	NA	9	England	0.386658536585366
Retrospective	1	63	28	thin plate regression	4	NA	6	London	0.229317073170732
Retrospective	1	63	28	thin plate regression	4	NA	6	Other	0.164658536585366
Retrospective	1	63	28	thin plate regression	4	NA	6	West Midlands	0.123487804878049
Retrospective	1	63	28	thin plate regression	4	NA	6	England	0.383780487804878
Retrospective	1	63	28	thin plate regression	4	NA	4	London	0.225682926829268
Retrospective	1	63	28	thin plate regression	4	NA	4	Other	0.161243902439024
Retrospective	1	63	28	thin plate regression	4	NA	4	West Midlands	0.124146341463415
Retrospective	1	63	28	thin plate regression	4	NA	4	England	0.378463414634146
Retrospective	1	63	28	thin plate regression	4	NA	2	London	0.228951219512195
Retrospective	1	63	28	thin plate regression	4	NA	2	Other	0.159560975609756
Retrospective	1	63	28	thin plate regression	4	NA	2	West Midlands	0.115536585365854
Retrospective	1	63	28	thin plate regression	4	NA	2	England	0.376219512195122
Retrospective	1	63	28	thin plate regression	3	NA	9	London	0.225463414634146
Retrospective	1	63	28	thin plate regression	3	NA	9	Other	0.163609756097561
Retrospective	1	63	28	thin plate regression	3	NA	9	West Midlands	0.127243902439024
Retrospective	1	63	28	thin plate regression	3	NA	9	England	0.384487804878049
Retrospective	1	63	28	thin plate regression	3	NA	6	London	0.228073170731707
Retrospective	1	63	28	thin plate regression	3	NA	6	Other	0.164170731707317
Retrospective	1	63	28	thin plate regression	3	NA	6	West Midlands	0.12209756097561
Retrospective	1	63	28	thin plate regression	3	NA	6	England	0.381292682926829
Retrospective	1	63	28	thin plate regression	3	NA	4	London	0.221292682926829
Retrospective	1	63	28	thin plate regression	3	NA	4	Other	0.163780487804878
Retrospective	1	63	28	thin plate regression	3	NA	4	West Midlands	0.122731707317073
Retrospective	1	63	28	thin plate regression	3	NA	4	England	0.377585365853659
Retrospective	1	63	28	thin plate regression	3	NA	2	London	0.228292682926829
Retrospective	1	63	28	thin plate regression	3	NA	2	Other	0.155146341463415
Retrospective	1	63	28	thin plate regression	3	NA	2	West Midlands	0.119853658536585
Retrospective	1	63	28	thin plate regression	3	NA	2	England	0.377439024390244
Retrospective	1	63	28	thin plate regression	2	NA	9	London	0.225463414634146
Retrospective	1	63	28	thin plate regression	2	NA	9	Other	0.163609756097561
Retrospective	1	63	28	thin plate regression	2	NA	9	West Midlands	0.127243902439024
Retrospective	1	63	28	thin plate regression	2	NA	9	England	0.384487804878049
Retrospective	1	63	28	thin plate regression	2	NA	6	London	0.228073170731707
Retrospective	1	63	28	thin plate regression	2	NA	6	Other	0.164170731707317
Retrospective	1	63	28	thin plate regression	2	NA	6	West Midlands	0.12209756097561
Retrospective	1	63	28	thin plate regression	2	NA	6	England	0.381292682926829
Retrospective	1	63	28	thin plate regression	2	NA	4	London	0.221292682926829
Retrospective	1	63	28	thin plate regression	2	NA	4	Other	0.163780487804878
Retrospective	1	63	28	thin plate regression	2	NA	4	West Midlands	0.122731707317073
Retrospective	1	63	28	thin plate regression	2	NA	4	England	0.377585365853659
Retrospective	1	63	28	thin plate regression	2	NA	2	London	0.228292682926829
Retrospective	1	63	28	thin plate regression	2	NA	2	Other	0.155146341463415
Retrospective	1	63	28	thin plate regression	2	NA	2	West Midlands	0.119853658536585
Retrospective	1	63	28	thin plate regression	2	NA	2	England	0.377439024390244
Retrospective	1	105	28	thin plate regression	15	NA	9	London	0.237926829268293
Retrospective	1	105	28	thin plate regression	15	NA	9	Other	0.151268292682927
Retrospective	1	105	28	thin plate regression	15	NA	9	West Midlands	0.125170731707317
Retrospective	1	105	28	thin plate regression	15	NA	9	England	0.382024390243902
Retrospective	1	105	28	thin plate regression	15	NA	6	London	0.232804878048781
Retrospective	1	105	28	thin plate regression	15	NA	6	Other	0.147024390243902
Retrospective	1	105	28	thin plate regression	15	NA	6	West Midlands	0.122365853658537
Retrospective	1	105	28	thin plate regression	15	NA	6	England	0.376658536585366
Retrospective	1	105	28	thin plate regression	15	NA	4	London	0.231170731707317
Retrospective	1	105	28	thin plate regression	15	NA	4	Other	0.146585365853659
Retrospective	1	105	28	thin plate regression	15	NA	4	West Midlands	0.121146341463415
Retrospective	1	105	28	thin plate regression	15	NA	4	England	0.373048780487805
Retrospective	1	105	28	thin plate regression	15	NA	2	London	0.234780487804878
Retrospective	1	105	28	thin plate regression	15	NA	2	Other	0.14209756097561
Retrospective	1	105	28	thin plate regression	15	NA	2	West Midlands	0.117487804878049
Retrospective	1	105	28	thin plate regression	15	NA	2	England	0.37190243902439
Retrospective	1	105	28	thin plate regression	8	NA	9	London	0.234121951219512
Retrospective	1	105	28	thin plate regression	8	NA	9	Other	0.15290243902439
Retrospective	1	105	28	thin plate regression	8	NA	9	West Midlands	0.124609756097561
Retrospective	1	105	28	thin plate regression	8	NA	9	England	0.381048780487805
Retrospective	1	105	28	thin plate regression	8	NA	6	London	0.233975609756098
Retrospective	1	105	28	thin plate regression	8	NA	6	Other	0.147463414634146
Retrospective	1	105	28	thin plate regression	8	NA	6	West Midlands	0.123951219512195
Retrospective	1	105	28	thin plate regression	8	NA	6	England	0.377073170731707
Retrospective	1	105	28	thin plate regression	8	NA	4	London	0.233268292682927
Retrospective	1	105	28	thin plate regression	8	NA	4	Other	0.14919512195122
Retrospective	1	105	28	thin plate regression	8	NA	4	West Midlands	0.122731707317073
Retrospective	1	105	28	thin plate regression	8	NA	4	England	0.376146341463415
Retrospective	1	105	28	thin plate regression	8	NA	2	London	0.245536585365854
Retrospective	1	105	28	thin plate regression	8	NA	2	Other	0.141829268292683
Retrospective	1	105	28	thin plate regression	8	NA	2	West Midlands	0.119585365853659
Retrospective	1	105	28	thin plate regression	8	NA	2	England	0.378951219512195
Retrospective	1	105	28	thin plate regression	5	NA	9	London	0.241560975609756
Retrospective	1	105	28	thin plate regression	5	NA	9	Other	0.149390243902439
Retrospective	1	105	28	thin plate regression	5	NA	9	West Midlands	0.12709756097561
Retrospective	1	105	28	thin plate regression	5	NA	9	England	0.385487804878049
Retrospective	1	105	28	thin plate regression	5	NA	6	London	0.236073170731707
Retrospective	1	105	28	thin plate regression	5	NA	6	Other	0.146536585365854
Retrospective	1	105	28	thin plate regression	5	NA	6	West Midlands	0.123682926829268
Retrospective	1	105	28	thin plate regression	5	NA	6	England	0.378439024390244
Retrospective	1	105	28	thin plate regression	5	NA	4	London	0.230609756097561
Retrospective	1	105	28	thin plate regression	5	NA	4	Other	0.148243902439024
Retrospective	1	105	28	thin plate regression	5	NA	4	West Midlands	0.123341463414634
Retrospective	1	105	28	thin plate regression	5	NA	4	England	0.375780487804878
Retrospective	1	105	28	thin plate regression	5	NA	2	London	0.241487804878049
Retrospective	1	105	28	thin plate regression	5	NA	2	Other	0.141365853658537
Retrospective	1	105	28	thin plate regression	5	NA	2	West Midlands	0.119780487804878
Retrospective	1	105	28	thin plate regression	5	NA	2	England	0.37690243902439
Retrospective	1	105	28	thin plate regression	3	NA	9	London	0.24719512195122
Retrospective	1	105	28	thin plate regression	3	NA	9	Other	0.152146341463415
Retrospective	1	105	28	thin plate regression	3	NA	9	West Midlands	0.122219512195122
Retrospective	1	105	28	thin plate regression	3	NA	9	England	0.388024390243902
Retrospective	1	105	28	thin plate regression	3	NA	6	London	0.250317073170732
Retrospective	1	105	28	thin plate regression	3	NA	6	Other	0.150756097560976
Retrospective	1	105	28	thin plate regression	3	NA	6	West Midlands	0.117609756097561
Retrospective	1	105	28	thin plate regression	3	NA	6	England	0.386365853658537
Retrospective	1	105	28	thin plate regression	3	NA	4	London	0.245975609756098
Retrospective	1	105	28	thin plate regression	3	NA	4	Other	0.150170731707317
Retrospective	1	105	28	thin plate regression	3	NA	4	West Midlands	0.119268292682927
Retrospective	1	105	28	thin plate regression	3	NA	4	England	0.382780487804878
Retrospective	1	105	28	thin plate regression	3	NA	2	London	0.250439024390244
Retrospective	1	105	28	thin plate regression	3	NA	2	Other	0.143487804878049
Retrospective	1	105	28	thin plate regression	3	NA	2	West Midlands	0.117365853658537
Retrospective	1	105	28	thin plate regression	3	NA	2	England	0.382926829268293
Retrospective	1	147	28	thin plate regression	21	NA	9	London	0.247853658536585
Retrospective	1	147	28	thin plate regression	21	NA	9	Other	0.14980487804878
Retrospective	1	147	28	thin plate regression	21	NA	9	West Midlands	0.123609756097561
Retrospective	1	147	28	thin plate regression	21	NA	9	England	0.391024390243902
Retrospective	1	147	28	thin plate regression	21	NA	6	London	0.249682926829268
Retrospective	1	147	28	thin plate regression	21	NA	6	Other	0.146756097560976
Retrospective	1	147	28	thin plate regression	21	NA	6	West Midlands	0.122487804878049
Retrospective	1	147	28	thin plate regression	21	NA	6	England	0.38690243902439
Retrospective	1	147	28	thin plate regression	21	NA	4	London	0.24009756097561
Retrospective	1	147	28	thin plate regression	21	NA	4	Other	0.146414634146341
Retrospective	1	147	28	thin plate regression	21	NA	4	West Midlands	0.122170731707317
Retrospective	1	147	28	thin plate regression	21	NA	4	England	0.383439024390244
Retrospective	1	147	28	thin plate regression	21	NA	2	London	0.250975609756098
Retrospective	1	147	28	thin plate regression	21	NA	2	Other	0.143048780487805
Retrospective	1	147	28	thin plate regression	21	NA	2	West Midlands	0.116658536585366
Retrospective	1	147	28	thin plate regression	21	NA	2	England	0.383609756097561
Retrospective	1	147	28	thin plate regression	10	NA	9	London	0.250243902439024
Retrospective	1	147	28	thin plate regression	10	NA	9	Other	0.149268292682927
Retrospective	1	147	28	thin plate regression	10	NA	9	West Midlands	0.123292682926829
Retrospective	1	147	28	thin plate regression	10	NA	9	England	0.391146341463415
Retrospective	1	147	28	thin plate regression	10	NA	6	London	0.251780487804878
Retrospective	1	147	28	thin plate regression	10	NA	6	Other	0.147243902439024
Retrospective	1	147	28	thin plate regression	10	NA	6	West Midlands	0.121
Retrospective	1	147	28	thin plate regression	10	NA	6	England	0.389682926829268
Retrospective	1	147	28	thin plate regression	10	NA	4	London	0.244585365853659
Retrospective	1	147	28	thin plate regression	10	NA	4	Other	0.145926829268293
Retrospective	1	147	28	thin plate regression	10	NA	4	West Midlands	0.120219512195122
Retrospective	1	147	28	thin plate regression	10	NA	4	England	0.382707317073171
Retrospective	1	147	28	thin plate regression	10	NA	2	London	0.251170731707317
Retrospective	1	147	28	thin plate regression	10	NA	2	Other	0.140829268292683
Retrospective	1	147	28	thin plate regression	10	NA	2	West Midlands	0.116707317073171
Retrospective	1	147	28	thin plate regression	10	NA	2	England	0.383341463414634
Retrospective	1	147	28	thin plate regression	7	NA	9	London	0.174463414634146
Retrospective	1	147	28	thin plate regression	7	NA	9	Other	0.14680487804878
Retrospective	1	147	28	thin plate regression	7	NA	9	West Midlands	0.107439024390244
Retrospective	1	147	28	thin plate regression	7	NA	9	England	0.131024390243902
Retrospective	1	147	28	thin plate regression	7	NA	6	London	0.174243902439024
Retrospective	1	147	28	thin plate regression	7	NA	6	Other	0.146487804878049
Retrospective	1	147	28	thin plate regression	7	NA	6	West Midlands	0.10709756097561
Retrospective	1	147	28	thin plate regression	7	NA	6	England	0.131146341463415
Retrospective	1	147	28	thin plate regression	7	NA	4	London	0.172926829268293
Retrospective	1	147	28	thin plate regression	7	NA	4	Other	0.145146341463415
Retrospective	1	147	28	thin plate regression	7	NA	4	West Midlands	0.107487804878049
Retrospective	1	147	28	thin plate regression	7	NA	4	England	0.129878048780488
Retrospective	1	147	28	thin plate regression	7	NA	2	London	0.177463414634146
Retrospective	1	147	28	thin plate regression	7	NA	2	Other	0.147341463414634
Retrospective	1	147	28	thin plate regression	7	NA	2	West Midlands	0.10719512195122
Retrospective	1	147	28	thin plate regression	7	NA	2	England	0.134853658536585
Retrospective	1	147	28	thin plate regression	4	NA	9	London	0.169560975609756
Retrospective	1	147	28	thin plate regression	4	NA	9	Other	0.146585365853659
Retrospective	1	147	28	thin plate regression	4	NA	9	West Midlands	0.115317073170732
Retrospective	1	147	28	thin plate regression	4	NA	9	England	0.130121951219512
Retrospective	1	147	28	thin plate regression	4	NA	6	London	0.171146341463415
Retrospective	1	147	28	thin plate regression	4	NA	6	Other	0.146512195121951
Retrospective	1	147	28	thin plate regression	4	NA	6	West Midlands	0.114268292682927
Retrospective	1	147	28	thin plate regression	4	NA	6	England	0.130975609756098
Retrospective	1	147	28	thin plate regression	4	NA	4	London	0.169951219512195
Retrospective	1	147	28	thin plate regression	4	NA	4	Other	0.146414634146341
Retrospective	1	147	28	thin plate regression	4	NA	4	West Midlands	0.113341463414634
Retrospective	1	147	28	thin plate regression	4	NA	4	England	0.129121951219512
Retrospective	1	147	28	thin plate regression	4	NA	2	London	0.172975609756098
Retrospective	1	147	28	thin plate regression	4	NA	2	Other	0.147292682926829
Retrospective	1	147	28	thin plate regression	4	NA	2	West Midlands	0.113048780487805
Retrospective	1	147	28	thin plate regression	4	NA	2	England	0.133536585365854
Retrospective	4	63	28	thin plate regression	9	NA	9	London	0.172878048780488
Retrospective	4	63	28	thin plate regression	9	NA	9	Other	0.147878048780488
Retrospective	4	63	28	thin plate regression	9	NA	9	West Midlands	0.145414634146341
Retrospective	4	63	28	thin plate regression	9	NA	9	England	0.355317073170732
Retrospective	4	63	42	thin plate regression	9	NA	14	London	0.196682926829268
Retrospective	4	63	42	thin plate regression	9	NA	14	Other	0.174463414634146
Retrospective	4	63	42	thin plate regression	9	NA	14	West Midlands	0.176073170731707
Retrospective	4	63	42	thin plate regression	9	NA	14	England	0.402463414634146
Retrospective	4	63	28	thin plate regression	9	NA	6	London	0.17190243902439
Retrospective	4	63	28	thin plate regression	9	NA	6	Other	0.146439024390244
Retrospective	4	63	28	thin plate regression	9	NA	6	West Midlands	0.146365853658537
Retrospective	4	63	28	thin plate regression	9	NA	6	England	0.354756097560976
Retrospective	4	63	42	thin plate regression	9	NA	8	London	0.194536585365854
Retrospective	4	63	42	thin plate regression	9	NA	8	Other	0.17390243902439
Retrospective	4	63	42	thin plate regression	9	NA	8	West Midlands	0.171560975609756
Retrospective	4	63	42	thin plate regression	9	NA	8	England	0.399609756097561
Retrospective	4	63	28	thin plate regression	9	NA	4	London	0.16819512195122
Retrospective	4	63	28	thin plate regression	9	NA	4	Other	0.148585365853659
Retrospective	4	63	28	thin plate regression	9	NA	4	West Midlands	0.14319512195122
Retrospective	4	63	28	thin plate regression	9	NA	4	England	0.352682926829268
Retrospective	4	63	42	thin plate regression	9	NA	6	London	0.193219512195122
Retrospective	4	63	42	thin plate regression	9	NA	6	Other	0.168756097560976
Retrospective	4	63	42	thin plate regression	9	NA	6	West Midlands	0.17180487804878
Retrospective	4	63	42	thin plate regression	9	NA	6	England	0.396878048780488
Retrospective	4	63	28	thin plate regression	9	NA	2	London	0.166170731707317
Retrospective	4	63	28	thin plate regression	9	NA	2	Other	0.141073170731707
Retrospective	4	63	28	thin plate regression	9	NA	2	West Midlands	0.135878048780488
Retrospective	4	63	28	thin plate regression	9	NA	2	England	0.343512195121951
Retrospective	4	63	42	thin plate regression	9	NA	3	London	0.17809756097561
Retrospective	4	63	42	thin plate regression	9	NA	3	Other	0.158317073170732
Retrospective	4	63	42	thin plate regression	9	NA	3	West Midlands	0.15280487804878
Retrospective	4	63	42	thin plate regression	9	NA	3	England	0.371829268292683
Retrospective	4	63	28	thin plate regression	4	NA	9	London	0.171682926829268
Retrospective	4	63	28	thin plate regression	4	NA	9	Other	0.151243902439024
Retrospective	4	63	28	thin plate regression	4	NA	9	West Midlands	0.148975609756098
Retrospective	4	63	28	thin plate regression	4	NA	9	England	0.359146341463415
Retrospective	4	63	42	thin plate regression	4	NA	14	London	0.199317073170732
Retrospective	4	63	42	thin plate regression	4	NA	14	Other	0.172560975609756
Retrospective	4	63	42	thin plate regression	4	NA	14	West Midlands	0.17580487804878
Retrospective	4	63	42	thin plate regression	4	NA	14	England	0.403634146341463
Retrospective	4	63	28	thin plate regression	4	NA	6	London	0.171756097560976
Retrospective	4	63	28	thin plate regression	4	NA	6	Other	0.148463414634146
Retrospective	4	63	28	thin plate regression	4	NA	6	West Midlands	0.144926829268293
Retrospective	4	63	28	thin plate regression	4	NA	6	England	0.354512195121951
Retrospective	4	63	42	thin plate regression	4	NA	8	London	0.194926829268293
Retrospective	4	63	42	thin plate regression	4	NA	8	Other	0.171731707317073
Retrospective	4	63	42	thin plate regression	4	NA	8	West Midlands	0.174073170731707
Retrospective	4	63	42	thin plate regression	4	NA	8	England	0.399975609756098
Retrospective	4	63	28	thin plate regression	4	NA	4	London	0.168048780487805
Retrospective	4	63	28	thin plate regression	4	NA	4	Other	0.148609756097561
Retrospective	4	63	28	thin plate regression	4	NA	4	West Midlands	0.143292682926829
Retrospective	4	63	28	thin plate regression	4	NA	4	England	0.35209756097561
Retrospective	4	63	42	thin plate regression	4	NA	6	London	0.191926829268293
Retrospective	4	63	42	thin plate regression	4	NA	6	Other	0.169780487804878
Retrospective	4	63	42	thin plate regression	4	NA	6	West Midlands	0.169121951219512
Retrospective	4	63	42	thin plate regression	4	NA	6	England	0.395731707317073
Retrospective	4	63	28	thin plate regression	4	NA	2	London	0.166439024390244
Retrospective	4	63	28	thin plate regression	4	NA	2	Other	0.143341463414634
Retrospective	4	63	28	thin plate regression	4	NA	2	West Midlands	0.140463414634146
Retrospective	4	63	28	thin plate regression	4	NA	2	England	0.34609756097561
Retrospective	4	63	42	thin plate regression	4	NA	3	London	0.17909756097561
Retrospective	4	63	42	thin plate regression	4	NA	3	Other	0.156512195121951
Retrospective	4	63	42	thin plate regression	4	NA	3	West Midlands	0.157414634146341
Retrospective	4	63	42	thin plate regression	4	NA	3	England	0.37419512195122
Retrospective	4	63	28	thin plate regression	3	NA	9	London	0.174878048780488
Retrospective	4	63	28	thin plate regression	3	NA	9	Other	0.149951219512195
Retrospective	4	63	28	thin plate regression	3	NA	9	West Midlands	0.146512195121951
Retrospective	4	63	28	thin plate regression	3	NA	9	England	0.357975609756098
Retrospective	4	63	42	thin plate regression	3	NA	14	London	0.202682926829268
Retrospective	4	63	42	thin plate regression	3	NA	14	Other	0.172268292682927
Retrospective	4	63	42	thin plate regression	3	NA	14	West Midlands	0.174975609756098
Retrospective	4	63	42	thin plate regression	3	NA	14	England	0.405560975609756
Retrospective	4	63	28	thin plate regression	3	NA	6	London	0.171707317073171
Retrospective	4	63	28	thin plate regression	3	NA	6	Other	0.14919512195122
Retrospective	4	63	28	thin plate regression	3	NA	6	West Midlands	0.144365853658537
Retrospective	4	63	28	thin plate regression	3	NA	6	England	0.35480487804878
Retrospective	4	63	42	thin plate regression	3	NA	8	London	0.201439024390244
Retrospective	4	63	42	thin plate regression	3	NA	8	Other	0.169512195121951
Retrospective	4	63	42	thin plate regression	3	NA	8	West Midlands	0.170682926829268
Retrospective	4	63	42	thin plate regression	3	NA	8	England	0.400292682926829
Retrospective	4	63	28	thin plate regression	3	NA	4	London	0.173414634146341
Retrospective	4	63	28	thin plate regression	3	NA	4	Other	0.146731707317073
Retrospective	4	63	28	thin plate regression	3	NA	4	West Midlands	0.145292682926829
Retrospective	4	63	28	thin plate regression	3	NA	4	England	0.354756097560976
Retrospective	4	63	42	thin plate regression	3	NA	6	London	0.193853658536585
Retrospective	4	63	42	thin plate regression	3	NA	6	Other	0.168731707317073
Retrospective	4	63	42	thin plate regression	3	NA	6	West Midlands	0.17
Retrospective	4	63	42	thin plate regression	3	NA	6	England	0.395414634146341
Retrospective	4	63	28	thin plate regression	3	NA	2	London	0.169048780487805
Retrospective	4	63	28	thin plate regression	3	NA	2	Other	0.14319512195122
Retrospective	4	63	28	thin plate regression	3	NA	2	West Midlands	0.140682926829268
Retrospective	4	63	28	thin plate regression	3	NA	2	England	0.348487804878049
Retrospective	4	63	42	thin plate regression	3	NA	3	London	0.187463414634146
Retrospective	4	63	42	thin plate regression	3	NA	3	Other	0.156317073170732
Retrospective	4	63	42	thin plate regression	3	NA	3	West Midlands	0.158560975609756
Retrospective	4	63	42	thin plate regression	3	NA	3	England	0.378658536585366
Retrospective	4	63	28	thin plate regression	2	NA	9	London	0.174878048780488
Retrospective	4	63	28	thin plate regression	2	NA	9	Other	0.149951219512195
Retrospective	4	63	28	thin plate regression	2	NA	9	West Midlands	0.146512195121951
Retrospective	4	63	28	thin plate regression	2	NA	9	England	0.357975609756098
Retrospective	4	63	42	thin plate regression	2	NA	14	London	0.202682926829268
Retrospective	4	63	42	thin plate regression	2	NA	14	Other	0.172268292682927
Retrospective	4	63	42	thin plate regression	2	NA	14	West Midlands	0.174975609756098
Retrospective	4	63	42	thin plate regression	2	NA	14	England	0.405560975609756
Retrospective	4	63	28	thin plate regression	2	NA	6	London	0.171707317073171
Retrospective	4	63	28	thin plate regression	2	NA	6	Other	0.14919512195122
Retrospective	4	63	28	thin plate regression	2	NA	6	West Midlands	0.144365853658537
Retrospective	4	63	28	thin plate regression	2	NA	6	England	0.35480487804878
Retrospective	4	63	42	thin plate regression	2	NA	8	London	0.201439024390244
Retrospective	4	63	42	thin plate regression	2	NA	8	Other	0.169512195121951
Retrospective	4	63	42	thin plate regression	2	NA	8	West Midlands	0.170682926829268
Retrospective	4	63	42	thin plate regression	2	NA	8	England	0.400292682926829
Retrospective	4	63	28	thin plate regression	2	NA	4	London	0.173414634146341
Retrospective	4	63	28	thin plate regression	2	NA	4	Other	0.146731707317073
Retrospective	4	63	28	thin plate regression	2	NA	4	West Midlands	0.145292682926829
Retrospective	4	63	28	thin plate regression	2	NA	4	England	0.354756097560976
Retrospective	4	63	42	thin plate regression	2	NA	6	London	0.193853658536585
Retrospective	4	63	42	thin plate regression	2	NA	6	Other	0.168731707317073
Retrospective	4	63	42	thin plate regression	2	NA	6	West Midlands	0.17
Retrospective	4	63	42	thin plate regression	2	NA	6	England	0.395414634146341
Retrospective	4	63	28	thin plate regression	2	NA	2	London	0.169048780487805
Retrospective	4	63	28	thin plate regression	2	NA	2	Other	0.14319512195122
Retrospective	4	63	28	thin plate regression	2	NA	2	West Midlands	0.140682926829268
Retrospective	4	63	28	thin plate regression	2	NA	2	England	0.348487804878049
Retrospective	4	63	42	thin plate regression	2	NA	3	London	0.187463414634146
Retrospective	4	63	42	thin plate regression	2	NA	3	Other	0.156317073170732
Retrospective	4	63	42	thin plate regression	2	NA	3	West Midlands	0.158560975609756
Retrospective	4	63	42	thin plate regression	2	NA	3	England	0.378658536585366
Retrospective	4	105	28	thin plate regression	15	NA	9	London	0.173756097560976
Retrospective	4	105	28	thin plate regression	15	NA	9	Other	0.143756097560976
Retrospective	4	105	28	thin plate regression	15	NA	9	West Midlands	0.143634146341463
Retrospective	4	105	28	thin plate regression	15	NA	9	England	0.355487804878049
Retrospective	4	105	42	thin plate regression	15	NA	14	London	0.198073170731707
Retrospective	4	105	42	thin plate regression	15	NA	14	Other	0.167243902439024
Retrospective	4	105	42	thin plate regression	15	NA	14	West Midlands	0.172634146341463
Retrospective	4	105	42	thin plate regression	15	NA	14	England	0.405243902439024
Retrospective	4	105	28	thin plate regression	15	NA	6	London	0.173609756097561
Retrospective	4	105	28	thin plate regression	15	NA	6	Other	0.144707317073171
Retrospective	4	105	28	thin plate regression	15	NA	6	West Midlands	0.142243902439024
Retrospective	4	105	28	thin plate regression	15	NA	6	England	0.356341463414634
Retrospective	4	105	42	thin plate regression	15	NA	8	London	0.198682926829268
Retrospective	4	105	42	thin plate regression	15	NA	8	Other	0.166219512195122
Retrospective	4	105	42	thin plate regression	15	NA	8	West Midlands	0.172
Retrospective	4	105	42	thin plate regression	15	NA	8	England	0.403341463414634
Retrospective	4	105	28	thin plate regression	15	NA	4	London	0.169707317073171
Retrospective	4	105	28	thin plate regression	15	NA	4	Other	0.142853658536585
Retrospective	4	105	28	thin plate regression	15	NA	4	West Midlands	0.140365853658537
Retrospective	4	105	28	thin plate regression	15	NA	4	England	0.351878048780488
Retrospective	4	105	42	thin plate regression	15	NA	6	London	0.195878048780488
Retrospective	4	105	42	thin plate regression	15	NA	6	Other	0.165731707317073
Retrospective	4	105	42	thin plate regression	15	NA	6	West Midlands	0.170658536585366
Retrospective	4	105	42	thin plate regression	15	NA	6	England	0.402512195121951
Retrospective	4	105	28	thin plate regression	15	NA	2	London	0.164243902439024
Retrospective	4	105	28	thin plate regression	15	NA	2	Other	0.137951219512195
Retrospective	4	105	28	thin plate regression	15	NA	2	West Midlands	0.135243902439024
Retrospective	4	105	28	thin plate regression	15	NA	2	England	0.342707317073171
Retrospective	4	105	42	thin plate regression	15	NA	3	London	0.184926829268293
Retrospective	4	105	42	thin plate regression	15	NA	3	Other	0.153926829268293
Retrospective	4	105	42	thin plate regression	15	NA	3	West Midlands	0.158073170731707
Retrospective	4	105	42	thin plate regression	15	NA	3	England	0.384951219512195
Retrospective	4	105	28	thin plate regression	8	NA	9	London	0.172560975609756
Retrospective	4	105	28	thin plate regression	8	NA	9	Other	0.145048780487805
Retrospective	4	105	28	thin plate regression	8	NA	9	West Midlands	0.143073170731707
Retrospective	4	105	28	thin plate regression	8	NA	9	England	0.354195121951219
Retrospective	4	105	42	thin plate regression	8	NA	14	London	0.198609756097561
Retrospective	4	105	42	thin plate regression	8	NA	14	Other	0.16619512195122
Retrospective	4	105	42	thin plate regression	8	NA	14	West Midlands	0.173243902439024
Retrospective	4	105	42	thin plate regression	8	NA	14	England	0.405731707317073
Retrospective	4	105	28	thin plate regression	8	NA	6	London	0.170853658536585
Retrospective	4	105	28	thin plate regression	8	NA	6	Other	0.143585365853659
Retrospective	4	105	28	thin plate regression	8	NA	6	West Midlands	0.140146341463415
Retrospective	4	105	28	thin plate regression	8	NA	6	England	0.352756097560976
Retrospective	4	105	42	thin plate regression	8	NA	8	London	0.195878048780488
Retrospective	4	105	42	thin plate regression	8	NA	8	Other	0.16619512195122
Retrospective	4	105	42	thin plate regression	8	NA	8	West Midlands	0.173219512195122
Retrospective	4	105	42	thin plate regression	8	NA	8	England	0.404780487804878
Retrospective	4	105	28	thin plate regression	8	NA	4	London	0.167609756097561
Retrospective	4	105	28	thin plate regression	8	NA	4	Other	0.139853658536585
Retrospective	4	105	28	thin plate regression	8	NA	4	West Midlands	0.141463414634146
Retrospective	4	105	28	thin plate regression	8	NA	4	England	0.351073170731707
Retrospective	4	105	42	thin plate regression	8	NA	6	London	0.193707317073171
Retrospective	4	105	42	thin plate regression	8	NA	6	Other	0.162780487804878
Retrospective	4	105	42	thin plate regression	8	NA	6	West Midlands	0.166390243902439
Retrospective	4	105	42	thin plate regression	8	NA	6	England	0.397731707317073
Retrospective	4	105	28	thin plate regression	8	NA	2	London	0.16319512195122
Retrospective	4	105	28	thin plate regression	8	NA	2	Other	0.137658536585366
Retrospective	4	105	28	thin plate regression	8	NA	2	West Midlands	0.135731707317073
Retrospective	4	105	28	thin plate regression	8	NA	2	England	0.343512195121951
Retrospective	4	105	42	thin plate regression	8	NA	3	London	0.182146341463415
Retrospective	4	105	42	thin plate regression	8	NA	3	Other	0.154292682926829
Retrospective	4	105	42	thin plate regression	8	NA	3	West Midlands	0.159292682926829
Retrospective	4	105	42	thin plate regression	8	NA	3	England	0.384048780487805
Retrospective	4	105	28	thin plate regression	5	NA	9	London	0.176756097560976
Retrospective	4	105	28	thin plate regression	5	NA	9	Other	0.147073170731707
Retrospective	4	105	28	thin plate regression	5	NA	9	West Midlands	0.144341463414634
Retrospective	4	105	28	thin plate regression	5	NA	9	England	0.359390243902439
Retrospective	4	105	42	thin plate regression	5	NA	14	London	0.205121951219512
Retrospective	4	105	42	thin plate regression	5	NA	14	Other	0.170195121951219
Retrospective	4	105	42	thin plate regression	5	NA	14	West Midlands	0.172731707317073
Retrospective	4	105	42	thin plate regression	5	NA	14	England	0.409560975609756
Retrospective	4	105	28	thin plate regression	5	NA	6	London	0.17
Retrospective	4	105	28	thin plate regression	5	NA	6	Other	0.14180487804878
Retrospective	4	105	28	thin plate regression	5	NA	6	West Midlands	0.143414634146341
Retrospective	4	105	28	thin plate regression	5	NA	6	England	0.352463414634146
Retrospective	4	105	42	thin plate regression	5	NA	8	London	0.204585365853659
Retrospective	4	105	42	thin plate regression	5	NA	8	Other	0.167634146341463
Retrospective	4	105	42	thin plate regression	5	NA	8	West Midlands	0.173878048780488
Retrospective	4	105	42	thin plate regression	5	NA	8	England	0.408512195121951
Retrospective	4	105	28	thin plate regression	5	NA	4	London	0.17109756097561
Retrospective	4	105	28	thin plate regression	5	NA	4	Other	0.141975609756098
Retrospective	4	105	28	thin plate regression	5	NA	4	West Midlands	0.141439024390244
Retrospective	4	105	28	thin plate regression	5	NA	4	England	0.352512195121951
Retrospective	4	105	42	thin plate regression	5	NA	6	London	0.198487804878049
Retrospective	4	105	42	thin plate regression	5	NA	6	Other	0.162390243902439
Retrospective	4	105	42	thin plate regression	5	NA	6	West Midlands	0.16980487804878
Retrospective	4	105	42	thin plate regression	5	NA	6	England	0.400658536585366
Retrospective	4	105	28	thin plate regression	5	NA	2	London	0.16590243902439
Retrospective	4	105	28	thin plate regression	5	NA	2	Other	0.139292682926829
Retrospective	4	105	28	thin plate regression	5	NA	2	West Midlands	0.138634146341463
Retrospective	4	105	28	thin plate regression	5	NA	2	England	0.347292682926829
Retrospective	4	105	42	thin plate regression	5	NA	3	London	0.188634146341463
Retrospective	4	105	42	thin plate regression	5	NA	3	Other	0.155439024390244
Retrospective	4	105	42	thin plate regression	5	NA	3	West Midlands	0.160878048780488
Retrospective	4	105	42	thin plate regression	5	NA	3	England	0.389853658536585
Retrospective	4	105	28	thin plate regression	3	NA	9	London	0.193414634146341
Retrospective	4	105	28	thin plate regression	3	NA	9	Other	0.144731707317073
Retrospective	4	105	28	thin plate regression	3	NA	9	West Midlands	0.137268292682927
Retrospective	4	105	28	thin plate regression	3	NA	9	England	0.364292682926829
Retrospective	4	105	42	thin plate regression	3	NA	14	London	0.220219512195122
Retrospective	4	105	42	thin plate regression	3	NA	14	Other	0.168390243902439
Retrospective	4	105	42	thin plate regression	3	NA	14	West Midlands	0.163951219512195
Retrospective	4	105	42	thin plate regression	3	NA	14	England	0.414024390243902
Retrospective	4	105	28	thin plate regression	3	NA	6	London	0.191512195121951
Retrospective	4	105	28	thin plate regression	3	NA	6	Other	0.145609756097561
Retrospective	4	105	28	thin plate regression	3	NA	6	West Midlands	0.136146341463415
Retrospective	4	105	28	thin plate regression	3	NA	6	England	0.361585365853659
Retrospective	4	105	42	thin plate regression	3	NA	8	London	0.220048780487805
Retrospective	4	105	42	thin plate regression	3	NA	8	Other	0.166048780487805
Retrospective	4	105	42	thin plate regression	3	NA	8	West Midlands	0.160926829268293
Retrospective	4	105	42	thin plate regression	3	NA	8	England	0.410682926829268
Retrospective	4	105	28	thin plate regression	3	NA	4	London	0.19190243902439
Retrospective	4	105	28	thin plate regression	3	NA	4	Other	0.140634146341463
Retrospective	4	105	28	thin plate regression	3	NA	4	West Midlands	0.134829268292683
Retrospective	4	105	28	thin plate regression	3	NA	4	England	0.360829268292683
Retrospective	4	105	42	thin plate regression	3	NA	6	London	0.21480487804878
Retrospective	4	105	42	thin plate regression	3	NA	6	Other	0.166243902439024
Retrospective	4	105	42	thin plate regression	3	NA	6	West Midlands	0.160219512195122
Retrospective	4	105	42	thin plate regression	3	NA	6	England	0.407048780487805
Retrospective	4	105	28	thin plate regression	3	NA	2	London	0.186756097560976
Retrospective	4	105	28	thin plate regression	3	NA	2	Other	0.137682926829268
Retrospective	4	105	28	thin plate regression	3	NA	2	West Midlands	0.132634146341463
Retrospective	4	105	28	thin plate regression	3	NA	2	England	0.355073170731707
Retrospective	4	105	42	thin plate regression	3	NA	3	London	0.20680487804878
Retrospective	4	105	42	thin plate regression	3	NA	3	Other	0.156439024390244
Retrospective	4	105	42	thin plate regression	3	NA	3	West Midlands	0.155707317073171
Retrospective	4	105	42	thin plate regression	3	NA	3	England	0.398439024390244
Retrospective	4	147	28	thin plate regression	21	NA	9	London	0.173390243902439
Retrospective	4	147	28	thin plate regression	21	NA	9	Other	0.14680487804878
Retrospective	4	147	28	thin plate regression	21	NA	9	West Midlands	0.145975609756098
Retrospective	4	147	28	thin plate regression	21	NA	9	England	0.361585365853659
Retrospective	4	147	42	thin plate regression	21	NA	14	London	0.203341463414634
Retrospective	4	147	42	thin plate regression	21	NA	14	Other	0.17
Retrospective	4	147	42	thin plate regression	21	NA	14	West Midlands	0.177951219512195
Retrospective	4	147	42	thin plate regression	21	NA	14	England	0.416634146341463
Retrospective	4	147	28	thin plate regression	21	NA	6	London	0.172292682926829
Retrospective	4	147	28	thin plate regression	21	NA	6	Other	0.143536585365854
Retrospective	4	147	28	thin plate regression	21	NA	6	West Midlands	0.145341463414634
Retrospective	4	147	28	thin plate regression	21	NA	6	England	0.357195121951219
Retrospective	4	147	42	thin plate regression	21	NA	8	London	0.202243902439024
Retrospective	4	147	42	thin plate regression	21	NA	8	Other	0.167365853658537
Retrospective	4	147	42	thin plate regression	21	NA	8	West Midlands	0.175365853658537
Retrospective	4	147	42	thin plate regression	21	NA	8	England	0.412560975609756
Retrospective	4	147	28	thin plate regression	21	NA	4	London	0.171390243902439
Retrospective	4	147	28	thin plate regression	21	NA	4	Other	0.141292682926829
Retrospective	4	147	28	thin plate regression	21	NA	4	West Midlands	0.140048780487805
Retrospective	4	147	28	thin plate regression	21	NA	4	England	0.35280487804878
Retrospective	4	147	42	thin plate regression	21	NA	6	London	0.198146341463415
Retrospective	4	147	42	thin plate regression	21	NA	6	Other	0.164585365853659
Retrospective	4	147	42	thin plate regression	21	NA	6	West Midlands	0.172487804878049
Retrospective	4	147	42	thin plate regression	21	NA	6	England	0.408536585365854
Retrospective	4	147	28	thin plate regression	21	NA	2	London	0.167439024390244
Retrospective	4	147	28	thin plate regression	21	NA	2	Other	0.141219512195122
Retrospective	4	147	28	thin plate regression	21	NA	2	West Midlands	0.136365853658537
Retrospective	4	147	28	thin plate regression	21	NA	2	England	0.34809756097561
Retrospective	4	147	42	thin plate regression	21	NA	3	London	0.187878048780488
Retrospective	4	147	42	thin plate regression	21	NA	3	Other	0.157780487804878
Retrospective	4	147	42	thin plate regression	21	NA	3	West Midlands	0.16
Retrospective	4	147	42	thin plate regression	21	NA	3	England	0.392073170731707
Retrospective	4	147	28	thin plate regression	10	NA	9	London	0.179365853658537
Retrospective	4	147	28	thin plate regression	10	NA	9	Other	0.147536585365854
Retrospective	4	147	28	thin plate regression	10	NA	9	West Midlands	0.145341463414634
Retrospective	4	147	28	thin plate regression	10	NA	9	England	0.364829268292683
Retrospective	4	147	42	thin plate regression	10	NA	14	London	0.205878048780488
Retrospective	4	147	42	thin plate regression	10	NA	14	Other	0.167634146341463
Retrospective	4	147	42	thin plate regression	10	NA	14	West Midlands	0.175073170731707
Retrospective	4	147	42	thin plate regression	10	NA	14	England	0.414634146341463
Retrospective	4	147	28	thin plate regression	10	NA	6	London	0.177317073170732
Retrospective	4	147	28	thin plate regression	10	NA	6	Other	0.143365853658537
Retrospective	4	147	28	thin plate regression	10	NA	6	West Midlands	0.14290243902439
Retrospective	4	147	28	thin plate regression	10	NA	6	England	0.359268292682927
Retrospective	4	147	42	thin plate regression	10	NA	8	London	0.202073170731707
Retrospective	4	147	42	thin plate regression	10	NA	8	Other	0.168390243902439
Retrospective	4	147	42	thin plate regression	10	NA	8	West Midlands	0.174365853658537
Retrospective	4	147	42	thin plate regression	10	NA	8	England	0.413292682926829
Retrospective	4	147	28	thin plate regression	10	NA	4	London	0.17209756097561
Retrospective	4	147	28	thin plate regression	10	NA	4	Other	0.140926829268293
Retrospective	4	147	28	thin plate regression	10	NA	4	West Midlands	0.141268292682927
Retrospective	4	147	28	thin plate regression	10	NA	4	England	0.354707317073171
Retrospective	4	147	42	thin plate regression	10	NA	6	London	0.202878048780488
Retrospective	4	147	42	thin plate regression	10	NA	6	Other	0.166317073170732
Retrospective	4	147	42	thin plate regression	10	NA	6	West Midlands	0.170682926829268
Retrospective	4	147	42	thin plate regression	10	NA	6	England	0.409317073170732
Retrospective	4	147	28	thin plate regression	10	NA	2	London	0.169878048780488
Retrospective	4	147	28	thin plate regression	10	NA	2	Other	0.137292682926829
Retrospective	4	147	28	thin plate regression	10	NA	2	West Midlands	0.137634146341463
Retrospective	4	147	28	thin plate regression	10	NA	2	England	0.347439024390244
Retrospective	4	147	42	thin plate regression	10	NA	3	London	0.190780487804878
Retrospective	4	147	42	thin plate regression	10	NA	3	Other	0.154829268292683
Retrospective	4	147	42	thin plate regression	10	NA	3	West Midlands	0.160073170731707
Retrospective	4	147	42	thin plate regression	10	NA	3	England	0.391878048780488
Retrospective	4	147	28	thin plate regression	7	NA	9	London	0.179048780487805
Retrospective	4	147	28	thin plate regression	7	NA	9	Other	0.146926829268293
Retrospective	4	147	28	thin plate regression	7	NA	9	West Midlands	0.146756097560976
Retrospective	4	147	28	thin plate regression	7	NA	9	England	0.364024390243902
Retrospective	4	147	42	thin plate regression	7	NA	14	London	0.208463414634146
Retrospective	4	147	42	thin plate regression	7	NA	14	Other	0.171121951219512
Retrospective	4	147	42	thin plate regression	7	NA	14	West Midlands	0.177560975609756
Retrospective	4	147	42	thin plate regression	7	NA	14	England	0.418390243902439
Retrospective	4	147	28	thin plate regression	7	NA	6	London	0.179780487804878
Retrospective	4	147	28	thin plate regression	7	NA	6	Other	0.145
Retrospective	4	147	28	thin plate regression	7	NA	6	West Midlands	0.145926829268293
Retrospective	4	147	28	thin plate regression	7	NA	6	England	0.361560975609756
Retrospective	4	147	42	thin plate regression	7	NA	8	London	0.206609756097561
Retrospective	4	147	42	thin plate regression	7	NA	8	Other	0.167634146341463
Retrospective	4	147	42	thin plate regression	7	NA	8	West Midlands	0.174048780487805
Retrospective	4	147	42	thin plate regression	7	NA	8	England	0.413731707317073
Retrospective	4	147	28	thin plate regression	7	NA	4	London	0.175951219512195
Retrospective	4	147	28	thin plate regression	7	NA	4	Other	0.141121951219512
Retrospective	4	147	28	thin plate regression	7	NA	4	West Midlands	0.144829268292683
Retrospective	4	147	28	thin plate regression	7	NA	4	England	0.356487804878049
Retrospective	4	147	42	thin plate regression	7	NA	6	London	0.202439024390244
Retrospective	4	147	42	thin plate regression	7	NA	6	Other	0.166780487804878
Retrospective	4	147	42	thin plate regression	7	NA	6	West Midlands	0.173463414634146
Retrospective	4	147	42	thin plate regression	7	NA	6	England	0.411609756097561
Retrospective	4	147	28	thin plate regression	7	NA	2	London	0.171048780487805
Retrospective	4	147	28	thin plate regression	7	NA	2	Other	0.137780487804878
Retrospective	4	147	28	thin plate regression	7	NA	2	West Midlands	0.139414634146341
Retrospective	4	147	28	thin plate regression	7	NA	2	England	0.350682926829268
Retrospective	4	147	42	thin plate regression	7	NA	3	London	0.195268292682927
Retrospective	4	147	42	thin plate regression	7	NA	3	Other	0.155121951219512
Retrospective	4	147	42	thin plate regression	7	NA	3	West Midlands	0.163146341463415
Retrospective	4	147	42	thin plate regression	7	NA	3	England	0.397170731707317
Retrospective	4	147	28	thin plate regression	4	NA	9	London	0.194560975609756
Retrospective	4	147	28	thin plate regression	4	NA	9	Other	0.154268292682927
Retrospective	4	147	28	thin plate regression	4	NA	9	West Midlands	0.152853658536585
Retrospective	4	147	28	thin plate regression	4	NA	9	England	0.377658536585366
Retrospective	4	147	42	thin plate regression	4	NA	14	London	0.22219512195122
Retrospective	4	147	42	thin plate regression	4	NA	14	Other	0.175682926829268
Retrospective	4	147	42	thin plate regression	4	NA	14	West Midlands	0.179634146341463
Retrospective	4	147	42	thin plate regression	4	NA	14	England	0.427707317073171
Retrospective	4	147	28	thin plate regression	4	NA	6	London	0.191634146341463
Retrospective	4	147	28	thin plate regression	4	NA	6	Other	0.154073170731707
Retrospective	4	147	28	thin plate regression	4	NA	6	West Midlands	0.149121951219512
Retrospective	4	147	28	thin plate regression	4	NA	6	England	0.373585365853659
Retrospective	4	147	42	thin plate regression	4	NA	8	London	0.219170731707317
Retrospective	4	147	42	thin plate regression	4	NA	8	Other	0.175243902439024
Retrospective	4	147	42	thin plate regression	4	NA	8	West Midlands	0.179390243902439
Retrospective	4	147	42	thin plate regression	4	NA	8	England	0.425365853658537
Retrospective	4	147	28	thin plate regression	4	NA	4	London	0.187073170731707
Retrospective	4	147	28	thin plate regression	4	NA	4	Other	0.14809756097561
Retrospective	4	147	28	thin plate regression	4	NA	4	West Midlands	0.147829268292683
Retrospective	4	147	28	thin plate regression	4	NA	4	England	0.36890243902439
Retrospective	4	147	42	thin plate regression	4	NA	6	London	0.213829268292683
Retrospective	4	147	42	thin plate regression	4	NA	6	Other	0.172195121951219
Retrospective	4	147	42	thin plate regression	4	NA	6	West Midlands	0.176756097560976
Retrospective	4	147	42	thin plate regression	4	NA	6	England	0.420658536585366
Retrospective	4	147	28	thin plate regression	4	NA	2	London	0.184365853658537
Retrospective	4	147	28	thin plate regression	4	NA	2	Other	0.144317073170732
Retrospective	4	147	28	thin plate regression	4	NA	2	West Midlands	0.147585365853659
Retrospective	4	147	28	thin plate regression	4	NA	2	England	0.366390243902439
Retrospective	4	147	42	thin plate regression	4	NA	3	London	0.208365853658537
Retrospective	4	147	42	thin plate regression	4	NA	3	Other	0.160951219512195
Retrospective	4	147	42	thin plate regression	4	NA	3	West Midlands	0.173170731707317
Retrospective	4	147	42	thin plate regression	4	NA	3	England	0.413
Retrospective	2	63	28	thin plate regression	9	NA	9	London	0.172731707317073
Retrospective	2	63	28	thin plate regression	9	NA	9	Other	0.150609756097561
Retrospective	2	63	28	thin plate regression	9	NA	9	West Midlands	0.146536585365854
Retrospective	2	63	28	thin plate regression	9	NA	9	England	0.359195121951219
Retrospective	2	63	42	thin plate regression	9	NA	14	London	0.159951219512195
Retrospective	2	63	42	thin plate regression	9	NA	14	Other	0.138853658536585
Retrospective	2	63	42	thin plate regression	9	NA	14	West Midlands	0.117
Retrospective	2	63	42	thin plate regression	9	NA	14	England	0.120317073170732
Retrospective	2	63	28	thin plate regression	9	NA	6	London	0.172146341463415
Retrospective	2	63	28	thin plate regression	9	NA	6	Other	0.146390243902439
Retrospective	2	63	28	thin plate regression	9	NA	6	West Midlands	0.143219512195122
Retrospective	2	63	28	thin plate regression	9	NA	6	England	0.354878048780488
Retrospective	2	63	42	thin plate regression	9	NA	8	London	0.160073170731707
Retrospective	2	63	42	thin plate regression	9	NA	8	Other	0.138707317073171
Retrospective	2	63	42	thin plate regression	9	NA	8	West Midlands	0.117121951219512
Retrospective	2	63	42	thin plate regression	9	NA	8	England	0.119292682926829
Retrospective	2	63	28	thin plate regression	9	NA	4	London	0.168439024390244
Retrospective	2	63	28	thin plate regression	9	NA	4	Other	0.145682926829268
Retrospective	2	63	28	thin plate regression	9	NA	4	West Midlands	0.14380487804878
Retrospective	2	63	28	thin plate regression	9	NA	4	England	0.352439024390244
Retrospective	2	63	42	thin plate regression	9	NA	6	London	0.159073170731707
Retrospective	2	63	42	thin plate regression	9	NA	6	Other	0.13909756097561
Retrospective	2	63	42	thin plate regression	9	NA	6	West Midlands	0.116951219512195
Retrospective	2	63	42	thin plate regression	9	NA	6	England	0.119219512195122
Retrospective	2	63	28	thin plate regression	9	NA	2	London	0.165243902439024
Retrospective	2	63	28	thin plate regression	9	NA	2	Other	0.143804878048781
Retrospective	2	63	28	thin plate regression	9	NA	2	West Midlands	0.139268292682927
Retrospective	2	63	28	thin plate regression	9	NA	2	England	0.346780487804878
Retrospective	2	63	42	thin plate regression	9	NA	3	London	0.167975609756098
Retrospective	2	63	42	thin plate regression	9	NA	3	Other	0.142
Retrospective	2	63	42	thin plate regression	9	NA	3	West Midlands	0.115292682926829
Retrospective	2	63	42	thin plate regression	9	NA	3	England	0.123560975609756
Retrospective	2	63	28	thin plate regression	4	NA	9	London	0.172341463414634
Retrospective	2	63	28	thin plate regression	4	NA	9	Other	0.153634146341463
Retrospective	2	63	28	thin plate regression	4	NA	9	West Midlands	0.143609756097561
Retrospective	2	63	28	thin plate regression	4	NA	9	England	0.356658536585366
Retrospective	2	63	42	thin plate regression	4	NA	14	London	0.157951219512195
Retrospective	2	63	42	thin plate regression	4	NA	14	Other	0.14
Retrospective	2	63	42	thin plate regression	4	NA	14	West Midlands	0.117268292682927
Retrospective	2	63	42	thin plate regression	4	NA	14	England	0.120219512195122
Retrospective	2	63	28	thin plate regression	4	NA	6	London	0.170487804878049
Retrospective	2	63	28	thin plate regression	4	NA	6	Other	0.149951219512195
Retrospective	2	63	28	thin plate regression	4	NA	6	West Midlands	0.142682926829268
Retrospective	2	63	28	thin plate regression	4	NA	6	England	0.353317073170732
Retrospective	2	63	42	thin plate regression	4	NA	8	London	0.16209756097561
Retrospective	2	63	42	thin plate regression	4	NA	8	Other	0.138219512195122
Retrospective	2	63	42	thin plate regression	4	NA	8	West Midlands	0.116536585365854
Retrospective	2	63	42	thin plate regression	4	NA	8	England	0.119024390243902
Retrospective	2	63	28	thin plate regression	4	NA	4	London	0.165146341463415
Retrospective	2	63	28	thin plate regression	4	NA	4	Other	0.147146341463415
Retrospective	2	63	28	thin plate regression	4	NA	4	West Midlands	0.142609756097561
Retrospective	2	63	28	thin plate regression	4	NA	4	England	0.349878048780488
Retrospective	2	63	42	thin plate regression	4	NA	6	London	0.160853658536585
Retrospective	2	63	42	thin plate regression	4	NA	6	Other	0.139219512195122
Retrospective	2	63	42	thin plate regression	4	NA	6	West Midlands	0.11409756097561
Retrospective	2	63	42	thin plate regression	4	NA	6	England	0.118658536585366
Retrospective	2	63	28	thin plate regression	4	NA	2	London	0.163560975609756
Retrospective	2	63	28	thin plate regression	4	NA	2	Other	0.143853658536585
Retrospective	2	63	28	thin plate regression	4	NA	2	West Midlands	0.138048780487805
Retrospective	2	63	28	thin plate regression	4	NA	2	England	0.344951219512195
Retrospective	2	63	42	thin plate regression	4	NA	3	London	0.165829268292683
Retrospective	2	63	42	thin plate regression	4	NA	3	Other	0.139658536585366
Retrospective	2	63	42	thin plate regression	4	NA	3	West Midlands	0.114170731707317
Retrospective	2	63	42	thin plate regression	4	NA	3	England	0.122853658536585
Retrospective	2	63	28	thin plate regression	3	NA	9	London	0.174243902439024
Retrospective	2	63	28	thin plate regression	3	NA	9	Other	0.151
Retrospective	2	63	28	thin plate regression	3	NA	9	West Midlands	0.144878048780488
Retrospective	2	63	28	thin plate regression	3	NA	9	England	0.356390243902439
Retrospective	2	63	42	thin plate regression	3	NA	14	London	0.159219512195122
Retrospective	2	63	42	thin plate regression	3	NA	14	Other	0.139365853658537
Retrospective	2	63	42	thin plate regression	3	NA	14	West Midlands	0.117390243902439
Retrospective	2	63	42	thin plate regression	3	NA	14	England	0.119268292682927
Retrospective	2	63	28	thin plate regression	3	NA	6	London	0.17590243902439
Retrospective	2	63	28	thin plate regression	3	NA	6	Other	0.14690243902439
Retrospective	2	63	28	thin plate regression	3	NA	6	West Midlands	0.146926829268293
Retrospective	2	63	28	thin plate regression	3	NA	6	England	0.357365853658537
Retrospective	2	63	42	thin plate regression	3	NA	8	London	0.160585365853659
Retrospective	2	63	42	thin plate regression	3	NA	8	Other	0.140585365853659
Retrospective	2	63	42	thin plate regression	3	NA	8	West Midlands	0.116121951219512
Retrospective	2	63	42	thin plate regression	3	NA	8	England	0.118951219512195
Retrospective	2	63	28	thin plate regression	3	NA	4	London	0.171048780487805
Retrospective	2	63	28	thin plate regression	3	NA	4	Other	0.147219512195122
Retrospective	2	63	28	thin plate regression	3	NA	4	West Midlands	0.14390243902439
Retrospective	2	63	28	thin plate regression	3	NA	4	England	0.352634146341463
Retrospective	2	63	42	thin plate regression	3	NA	6	London	0.159146341463415
Retrospective	2	63	42	thin plate regression	3	NA	6	Other	0.139609756097561
Retrospective	2	63	42	thin plate regression	3	NA	6	West Midlands	0.117121951219512
Retrospective	2	63	42	thin plate regression	3	NA	6	England	0.118048780487805
Retrospective	2	63	28	thin plate regression	3	NA	2	London	0.171341463414634
Retrospective	2	63	28	thin plate regression	3	NA	2	Other	0.144341463414634
Retrospective	2	63	28	thin plate regression	3	NA	2	West Midlands	0.142658536585366
Retrospective	2	63	28	thin plate regression	3	NA	2	England	0.351121951219512
Retrospective	2	63	42	thin plate regression	3	NA	3	London	0.162609756097561
Retrospective	2	63	42	thin plate regression	3	NA	3	Other	0.139536585365854
Retrospective	2	63	42	thin plate regression	3	NA	3	West Midlands	0.11480487804878
Retrospective	2	63	42	thin plate regression	3	NA	3	England	0.122439024390244
Retrospective	2	63	28	thin plate regression	2	NA	9	London	0.174243902439024
Retrospective	2	63	28	thin plate regression	2	NA	9	Other	0.151
Retrospective	2	63	28	thin plate regression	2	NA	9	West Midlands	0.144878048780488
Retrospective	2	63	28	thin plate regression	2	NA	9	England	0.356390243902439
Retrospective	2	63	42	thin plate regression	2	NA	14	London	0.159219512195122
Retrospective	2	63	42	thin plate regression	2	NA	14	Other	0.139365853658537
Retrospective	2	63	42	thin plate regression	2	NA	14	West Midlands	0.117390243902439
Retrospective	2	63	42	thin plate regression	2	NA	14	England	0.119268292682927
Retrospective	2	63	28	thin plate regression	2	NA	6	London	0.17590243902439
Retrospective	2	63	28	thin plate regression	2	NA	6	Other	0.14690243902439
Retrospective	2	63	28	thin plate regression	2	NA	6	West Midlands	0.146926829268293
Retrospective	2	63	28	thin plate regression	2	NA	6	England	0.357365853658537
Retrospective	2	63	42	thin plate regression	2	NA	8	London	0.160585365853659
Retrospective	2	63	42	thin plate regression	2	NA	8	Other	0.140585365853659
Retrospective	2	63	42	thin plate regression	2	NA	8	West Midlands	0.116121951219512
Retrospective	2	63	42	thin plate regression	2	NA	8	England	0.118951219512195
Retrospective	2	63	28	thin plate regression	2	NA	4	London	0.171048780487805
Retrospective	2	63	28	thin plate regression	2	NA	4	Other	0.147219512195122
Retrospective	2	63	28	thin plate regression	2	NA	4	West Midlands	0.14390243902439
Retrospective	2	63	28	thin plate regression	2	NA	4	England	0.352634146341463
Retrospective	2	63	42	thin plate regression	2	NA	6	London	0.159146341463415
Retrospective	2	63	42	thin plate regression	2	NA	6	Other	0.139609756097561
Retrospective	2	63	42	thin plate regression	2	NA	6	West Midlands	0.117121951219512
Retrospective	2	63	42	thin plate regression	2	NA	6	England	0.118048780487805
Retrospective	2	63	28	thin plate regression	2	NA	2	London	0.171341463414634
Retrospective	2	63	28	thin plate regression	2	NA	2	Other	0.144341463414634
Retrospective	2	63	28	thin plate regression	2	NA	2	West Midlands	0.142658536585366
Retrospective	2	63	28	thin plate regression	2	NA	2	England	0.351121951219512
Retrospective	2	63	42	thin plate regression	2	NA	3	London	0.162609756097561
Retrospective	2	63	42	thin plate regression	2	NA	3	Other	0.139536585365854
Retrospective	2	63	42	thin plate regression	2	NA	3	West Midlands	0.11480487804878
Retrospective	2	63	42	thin plate regression	2	NA	3	England	0.122439024390244
Retrospective	2	105	28	thin plate regression	15	NA	9	London	0.172365853658537
Retrospective	2	105	28	thin plate regression	15	NA	9	Other	0.144390243902439
Retrospective	2	105	28	thin plate regression	15	NA	9	West Midlands	0.140731707317073
Retrospective	2	105	28	thin plate regression	15	NA	9	England	0.354487804878049
Retrospective	2	105	42	thin plate regression	15	NA	14	London	0.155609756097561
Retrospective	2	105	42	thin plate regression	15	NA	14	Other	0.137878048780488
Retrospective	2	105	42	thin plate regression	15	NA	14	West Midlands	0.112414634146341
Retrospective	2	105	42	thin plate regression	15	NA	14	England	0.116682926829268
Retrospective	2	105	28	thin plate regression	15	NA	6	London	0.173853658536585
Retrospective	2	105	28	thin plate regression	15	NA	6	Other	0.142560975609756
Retrospective	2	105	28	thin plate regression	15	NA	6	West Midlands	0.141463414634146
Retrospective	2	105	28	thin plate regression	15	NA	6	England	0.355195121951219
Retrospective	2	105	42	thin plate regression	15	NA	8	London	0.157219512195122
Retrospective	2	105	42	thin plate regression	15	NA	8	Other	0.138878048780488
Retrospective	2	105	42	thin plate regression	15	NA	8	West Midlands	0.11190243902439
Retrospective	2	105	42	thin plate regression	15	NA	8	England	0.117585365853659
Retrospective	2	105	28	thin plate regression	15	NA	4	London	0.166243902439024
Retrospective	2	105	28	thin plate regression	15	NA	4	Other	0.141560975609756
Retrospective	2	105	28	thin plate regression	15	NA	4	West Midlands	0.137268292682927
Retrospective	2	105	28	thin plate regression	15	NA	4	England	0.348634146341463
Retrospective	2	105	42	thin plate regression	15	NA	6	London	0.157268292682927
Retrospective	2	105	42	thin plate regression	15	NA	6	Other	0.138146341463415
Retrospective	2	105	42	thin plate regression	15	NA	6	West Midlands	0.111707317073171
Retrospective	2	105	42	thin plate regression	15	NA	6	England	0.117073170731707
Retrospective	2	105	28	thin plate regression	15	NA	2	London	0.164634146341463
Retrospective	2	105	28	thin plate regression	15	NA	2	Other	0.137878048780488
Retrospective	2	105	28	thin plate regression	15	NA	2	West Midlands	0.135536585365854
Retrospective	2	105	28	thin plate regression	15	NA	2	England	0.34390243902439
Retrospective	2	105	42	thin plate regression	15	NA	3	London	0.160341463414634
Retrospective	2	105	42	thin plate regression	15	NA	3	Other	0.138731707317073
Retrospective	2	105	42	thin plate regression	15	NA	3	West Midlands	0.111829268292683
Retrospective	2	105	42	thin plate regression	15	NA	3	England	0.120829268292683
Retrospective	2	105	28	thin plate regression	8	NA	9	London	0.170682926829268
Retrospective	2	105	28	thin plate regression	8	NA	9	Other	0.143878048780488
Retrospective	2	105	28	thin plate regression	8	NA	9	West Midlands	0.142682926829268
Retrospective	2	105	28	thin plate regression	8	NA	9	England	0.353951219512195
Retrospective	2	105	42	thin plate regression	8	NA	14	London	0.156121951219512
Retrospective	2	105	42	thin plate regression	8	NA	14	Other	0.138292682926829
Retrospective	2	105	42	thin plate regression	8	NA	14	West Midlands	0.112390243902439
Retrospective	2	105	42	thin plate regression	8	NA	14	England	0.117121951219512
Retrospective	2	105	28	thin plate regression	8	NA	6	London	0.171390243902439
Retrospective	2	105	28	thin plate regression	8	NA	6	Other	0.145390243902439
Retrospective	2	105	28	thin plate regression	8	NA	6	West Midlands	0.141146341463415
Retrospective	2	105	28	thin plate regression	8	NA	6	England	0.35380487804878
Retrospective	2	105	42	thin plate regression	8	NA	8	London	0.157658536585366
Retrospective	2	105	42	thin plate regression	8	NA	8	Other	0.137585365853659
Retrospective	2	105	42	thin plate regression	8	NA	8	West Midlands	0.112317073170732
Retrospective	2	105	42	thin plate regression	8	NA	8	England	0.117024390243902
Retrospective	2	105	28	thin plate regression	8	NA	4	London	0.165926829268293
Retrospective	2	105	28	thin plate regression	8	NA	4	Other	0.143048780487805
Retrospective	2	105	28	thin plate regression	8	NA	4	West Midlands	0.13880487804878
Retrospective	2	105	28	thin plate regression	8	NA	4	England	0.349414634146341
Retrospective	2	105	42	thin plate regression	8	NA	6	London	0.156365853658537
Retrospective	2	105	42	thin plate regression	8	NA	6	Other	0.139317073170732
Retrospective	2	105	42	thin plate regression	8	NA	6	West Midlands	0.112317073170732
Retrospective	2	105	42	thin plate regression	8	NA	6	England	0.116951219512195
Retrospective	2	105	28	thin plate regression	8	NA	2	London	0.162487804878049
Retrospective	2	105	28	thin plate regression	8	NA	2	Other	0.13680487804878
Retrospective	2	105	28	thin plate regression	8	NA	2	West Midlands	0.139658536585366
Retrospective	2	105	28	thin plate regression	8	NA	2	England	0.342926829268293
Retrospective	2	105	42	thin plate regression	8	NA	3	London	0.161292682926829
Retrospective	2	105	42	thin plate regression	8	NA	3	Other	0.139560975609756
Retrospective	2	105	42	thin plate regression	8	NA	3	West Midlands	0.111560975609756
Retrospective	2	105	42	thin plate regression	8	NA	3	England	0.120390243902439
Retrospective	2	105	28	thin plate regression	5	NA	9	London	0.17509756097561
Retrospective	2	105	28	thin plate regression	5	NA	9	Other	0.147951219512195
Retrospective	2	105	28	thin plate regression	5	NA	9	West Midlands	0.147390243902439
Retrospective	2	105	28	thin plate regression	5	NA	9	England	0.359658536585366
Retrospective	2	105	42	thin plate regression	5	NA	14	London	0.155731707317073
Retrospective	2	105	42	thin plate regression	5	NA	14	Other	0.138804878048781
Retrospective	2	105	42	thin plate regression	5	NA	14	West Midlands	0.111780487804878
Retrospective	2	105	42	thin plate regression	5	NA	14	England	0.116780487804878
Retrospective	2	105	28	thin plate regression	5	NA	6	London	0.172951219512195
Retrospective	2	105	28	thin plate regression	5	NA	6	Other	0.144146341463415
Retrospective	2	105	28	thin plate regression	5	NA	6	West Midlands	0.143609756097561
Retrospective	2	105	28	thin plate regression	5	NA	6	England	0.354951219512195
Retrospective	2	105	42	thin plate regression	5	NA	8	London	0.156853658536585
Retrospective	2	105	42	thin plate regression	5	NA	8	Other	0.13790243902439
Retrospective	2	105	42	thin plate regression	5	NA	8	West Midlands	0.110634146341463
Retrospective	2	105	42	thin plate regression	5	NA	8	England	0.117585365853659
Retrospective	2	105	28	thin plate regression	5	NA	4	London	0.171390243902439
Retrospective	2	105	28	thin plate regression	5	NA	4	Other	0.141609756097561
Retrospective	2	105	28	thin plate regression	5	NA	4	West Midlands	0.140658536585366
Retrospective	2	105	28	thin plate regression	5	NA	4	England	0.352341463414634
Retrospective	2	105	42	thin plate regression	5	NA	6	London	0.156463414634146
Retrospective	2	105	42	thin plate regression	5	NA	6	Other	0.137536585365854
Retrospective	2	105	42	thin plate regression	5	NA	6	West Midlands	0.111512195121951
Retrospective	2	105	42	thin plate regression	5	NA	6	England	0.117853658536585
Retrospective	2	105	28	thin plate regression	5	NA	2	London	0.167512195121951
Retrospective	2	105	28	thin plate regression	5	NA	2	Other	0.139585365853659
Retrospective	2	105	28	thin plate regression	5	NA	2	West Midlands	0.140975609756098
Retrospective	2	105	28	thin plate regression	5	NA	2	England	0.349414634146341
Retrospective	2	105	42	thin plate regression	5	NA	3	London	0.159243902439024
Retrospective	2	105	42	thin plate regression	5	NA	3	Other	0.138365853658537
Retrospective	2	105	42	thin plate regression	5	NA	3	West Midlands	0.111243902439024
Retrospective	2	105	42	thin plate regression	5	NA	3	England	0.120341463414634
Retrospective	2	105	28	thin plate regression	3	NA	9	London	0.194365853658537
Retrospective	2	105	28	thin plate regression	3	NA	9	Other	0.145853658536585
Retrospective	2	105	28	thin plate regression	3	NA	9	West Midlands	0.136682926829268
Retrospective	2	105	28	thin plate regression	3	NA	9	England	0.364463414634146
Retrospective	2	105	42	thin plate regression	3	NA	14	London	0.154536585365854
Retrospective	2	105	42	thin plate regression	3	NA	14	Other	0.142926829268293
Retrospective	2	105	42	thin plate regression	3	NA	14	West Midlands	0.114829268292683
Retrospective	2	105	42	thin plate regression	3	NA	14	England	0.120951219512195
Retrospective	2	105	28	thin plate regression	3	NA	6	London	0.196512195121951
Retrospective	2	105	28	thin plate regression	3	NA	6	Other	0.142487804878049
Retrospective	2	105	28	thin plate regression	3	NA	6	West Midlands	0.137146341463415
Retrospective	2	105	28	thin plate regression	3	NA	6	England	0.362585365853659
Retrospective	2	105	42	thin plate regression	3	NA	8	London	0.156170731707317
Retrospective	2	105	42	thin plate regression	3	NA	8	Other	0.140536585365854
Retrospective	2	105	42	thin plate regression	3	NA	8	West Midlands	0.11409756097561
Retrospective	2	105	42	thin plate regression	3	NA	8	England	0.121048780487805
Retrospective	2	105	28	thin plate regression	3	NA	4	London	0.189951219512195
Retrospective	2	105	28	thin plate regression	3	NA	4	Other	0.143
Retrospective	2	105	28	thin plate regression	3	NA	4	West Midlands	0.134707317073171
Retrospective	2	105	28	thin plate regression	3	NA	4	England	0.359731707317073
Retrospective	2	105	42	thin plate regression	3	NA	6	London	0.154463414634146
Retrospective	2	105	42	thin plate regression	3	NA	6	Other	0.142024390243902
Retrospective	2	105	42	thin plate regression	3	NA	6	West Midlands	0.115170731707317
Retrospective	2	105	42	thin plate regression	3	NA	6	England	0.120878048780488
Retrospective	2	105	28	thin plate regression	3	NA	2	London	0.188121951219512
Retrospective	2	105	28	thin plate regression	3	NA	2	Other	0.139609756097561
Retrospective	2	105	28	thin plate regression	3	NA	2	West Midlands	0.132585365853659
Retrospective	2	105	28	thin plate regression	3	NA	2	England	0.356560975609756
Retrospective	2	105	42	thin plate regression	3	NA	3	London	0.155292682926829
Retrospective	2	105	42	thin plate regression	3	NA	3	Other	0.141756097560976
Retrospective	2	105	42	thin plate regression	3	NA	3	West Midlands	0.114707317073171
Retrospective	2	105	42	thin plate regression	3	NA	3	England	0.122878048780488
Retrospective	2	147	28	thin plate regression	21	NA	9	London	0.175365853658537
Retrospective	2	147	28	thin plate regression	21	NA	9	Other	0.148243902439024
Retrospective	2	147	28	thin plate regression	21	NA	9	West Midlands	0.143463414634146
Retrospective	2	147	28	thin plate regression	21	NA	9	England	0.361585365853659
Retrospective	2	147	42	thin plate regression	21	NA	14	London	0.155609756097561
Retrospective	2	147	42	thin plate regression	21	NA	14	Other	0.141414634146341
Retrospective	2	147	42	thin plate regression	21	NA	14	West Midlands	0.113317073170732
Retrospective	2	147	42	thin plate regression	21	NA	14	England	0.11790243902439
Retrospective	2	147	28	thin plate regression	21	NA	6	London	0.171926829268293
Retrospective	2	147	28	thin plate regression	21	NA	6	Other	0.145487804878049
Retrospective	2	147	28	thin plate regression	21	NA	6	West Midlands	0.141780487804878
Retrospective	2	147	28	thin plate regression	21	NA	6	England	0.356024390243902
Retrospective	2	147	42	thin plate regression	21	NA	8	London	0.155853658536585
Retrospective	2	147	42	thin plate regression	21	NA	8	Other	0.14
Retrospective	2	147	42	thin plate regression	21	NA	8	West Midlands	0.112951219512195
Retrospective	2	147	42	thin plate regression	21	NA	8	England	0.117
Retrospective	2	147	28	thin plate regression	21	NA	4	London	0.167365853658537
Retrospective	2	147	28	thin plate regression	21	NA	4	Other	0.142560975609756
Retrospective	2	147	28	thin plate regression	21	NA	4	West Midlands	0.141926829268293
Retrospective	2	147	28	thin plate regression	21	NA	4	England	0.352390243902439
Retrospective	2	147	42	thin plate regression	21	NA	6	London	0.157048780487805
Retrospective	2	147	42	thin plate regression	21	NA	6	Other	0.139512195121951
Retrospective	2	147	42	thin plate regression	21	NA	6	West Midlands	0.111707317073171
Retrospective	2	147	42	thin plate regression	21	NA	6	England	0.118024390243902
Retrospective	2	147	28	thin plate regression	21	NA	2	London	0.165170731707317
Retrospective	2	147	28	thin plate regression	21	NA	2	Other	0.139682926829268
Retrospective	2	147	28	thin plate regression	21	NA	2	West Midlands	0.13609756097561
Retrospective	2	147	28	thin plate regression	21	NA	2	England	0.347512195121951
Retrospective	2	147	42	thin plate regression	21	NA	3	London	0.159707317073171
Retrospective	2	147	42	thin plate regression	21	NA	3	Other	0.138951219512195
Retrospective	2	147	42	thin plate regression	21	NA	3	West Midlands	0.111170731707317
Retrospective	2	147	42	thin plate regression	21	NA	3	England	0.120926829268293
Retrospective	2	147	28	thin plate regression	10	NA	9	London	0.181292682926829
Retrospective	2	147	28	thin plate regression	10	NA	9	Other	0.145780487804878
Retrospective	2	147	28	thin plate regression	10	NA	9	West Midlands	0.143341463414634
Retrospective	2	147	28	thin plate regression	10	NA	9	England	0.364
Retrospective	2	147	42	thin plate regression	10	NA	14	London	0.156414634146341
Retrospective	2	147	42	thin plate regression	10	NA	14	Other	0.141243902439024
Retrospective	2	147	42	thin plate regression	10	NA	14	West Midlands	0.112439024390244
Retrospective	2	147	42	thin plate regression	10	NA	14	England	0.118243902439024
Retrospective	2	147	28	thin plate regression	10	NA	6	London	0.178536585365854
Retrospective	2	147	28	thin plate regression	10	NA	6	Other	0.144268292682927
Retrospective	2	147	28	thin plate regression	10	NA	6	West Midlands	0.143439024390244
Retrospective	2	147	28	thin plate regression	10	NA	6	England	0.358853658536585
Retrospective	2	147	42	thin plate regression	10	NA	8	London	0.15619512195122
Retrospective	2	147	42	thin plate regression	10	NA	8	Other	0.140268292682927
Retrospective	2	147	42	thin plate regression	10	NA	8	West Midlands	0.114
Retrospective	2	147	42	thin plate regression	10	NA	8	England	0.118170731707317
Retrospective	2	147	28	thin plate regression	10	NA	4	London	0.170073170731707
Retrospective	2	147	28	thin plate regression	10	NA	4	Other	0.144
Retrospective	2	147	28	thin plate regression	10	NA	4	West Midlands	0.14090243902439
Retrospective	2	147	28	thin plate regression	10	NA	4	England	0.354146341463415
Retrospective	2	147	42	thin plate regression	10	NA	6	London	0.156317073170732
Retrospective	2	147	42	thin plate regression	10	NA	6	Other	0.13909756097561
Retrospective	2	147	42	thin plate regression	10	NA	6	West Midlands	0.112658536585366
Retrospective	2	147	42	thin plate regression	10	NA	6	England	0.118
Retrospective	2	147	28	thin plate regression	10	NA	2	London	0.173439024390244
Retrospective	2	147	28	thin plate regression	10	NA	2	Other	0.141024390243902
Retrospective	2	147	28	thin plate regression	10	NA	2	West Midlands	0.136560975609756
Retrospective	2	147	28	thin plate regression	10	NA	2	England	0.352926829268293
Retrospective	2	147	42	thin plate regression	10	NA	3	London	0.158780487804878
Retrospective	2	147	42	thin plate regression	10	NA	3	Other	0.138414634146341
Retrospective	2	147	42	thin plate regression	10	NA	3	West Midlands	0.110707317073171
Retrospective	2	147	42	thin plate regression	10	NA	3	England	0.120121951219512
Retrospective	2	147	28	thin plate regression	7	NA	9	London	0.179463414634146
Retrospective	2	147	28	thin plate regression	7	NA	9	Other	0.149073170731707
Retrospective	2	147	28	thin plate regression	7	NA	9	West Midlands	0.145731707317073
Retrospective	2	147	28	thin plate regression	7	NA	9	England	0.364512195121951
Retrospective	2	147	42	thin plate regression	7	NA	14	London	0.156536585365854
Retrospective	2	147	42	thin plate regression	7	NA	14	Other	0.140243902439024
Retrospective	2	147	42	thin plate regression	7	NA	14	West Midlands	0.111048780487805
Retrospective	2	147	42	thin plate regression	7	NA	14	England	0.117926829268293
Retrospective	2	147	28	thin plate regression	7	NA	6	London	0.180024390243902
Retrospective	2	147	28	thin plate regression	7	NA	6	Other	0.146512195121951
Retrospective	2	147	28	thin plate regression	7	NA	6	West Midlands	0.146146341463415
Retrospective	2	147	28	thin plate regression	7	NA	6	England	0.362243902439024
Retrospective	2	147	42	thin plate regression	7	NA	8	London	0.156829268292683
Retrospective	2	147	42	thin plate regression	7	NA	8	Other	0.140560975609756
Retrospective	2	147	42	thin plate regression	7	NA	8	West Midlands	0.112048780487805
Retrospective	2	147	42	thin plate regression	7	NA	8	England	0.117829268292683
Retrospective	2	147	28	thin plate regression	7	NA	4	London	0.175390243902439
Retrospective	2	147	28	thin plate regression	7	NA	4	Other	0.143731707317073
Retrospective	2	147	28	thin plate regression	7	NA	4	West Midlands	0.14180487804878
Retrospective	2	147	28	thin plate regression	7	NA	4	England	0.355073170731707
Retrospective	2	147	42	thin plate regression	7	NA	6	London	0.15709756097561
Retrospective	2	147	42	thin plate regression	7	NA	6	Other	0.139
Retrospective	2	147	42	thin plate regression	7	NA	6	West Midlands	0.112268292682927
Retrospective	2	147	42	thin plate regression	7	NA	6	England	0.117756097560976
Retrospective	2	147	28	thin plate regression	7	NA	2	London	0.173292682926829
Retrospective	2	147	28	thin plate regression	7	NA	2	Other	0.141341463414634
Retrospective	2	147	28	thin plate regression	7	NA	2	West Midlands	0.138756097560976
Retrospective	2	147	28	thin plate regression	7	NA	2	England	0.351853658536585
Retrospective	2	147	42	thin plate regression	7	NA	3	London	0.160926829268293
Retrospective	2	147	42	thin plate regression	7	NA	3	Other	0.138414634146341
Retrospective	2	147	42	thin plate regression	7	NA	3	West Midlands	0.110926829268293
Retrospective	2	147	42	thin plate regression	7	NA	3	England	0.120536585365854
Retrospective	2	147	28	thin plate regression	4	NA	9	London	0.192317073170732
Retrospective	2	147	28	thin plate regression	4	NA	9	Other	0.156146341463415
Retrospective	2	147	28	thin plate regression	4	NA	9	West Midlands	0.15090243902439
Retrospective	2	147	28	thin plate regression	4	NA	9	England	0.377243902439024
Retrospective	2	147	42	thin plate regression	4	NA	14	London	0.154487804878049
Retrospective	2	147	42	thin plate regression	4	NA	14	Other	0.140317073170732
Retrospective	2	147	42	thin plate regression	4	NA	14	West Midlands	0.11990243902439
Retrospective	2	147	42	thin plate regression	4	NA	14	England	0.119951219512195
Retrospective	2	147	28	thin plate regression	4	NA	6	London	0.190219512195122
Retrospective	2	147	28	thin plate regression	4	NA	6	Other	0.153853658536585
Retrospective	2	147	28	thin plate regression	4	NA	6	West Midlands	0.147536585365854
Retrospective	2	147	28	thin plate regression	4	NA	6	England	0.37309756097561
Retrospective	2	147	42	thin plate regression	4	NA	8	London	0.155317073170732
Retrospective	2	147	42	thin plate regression	4	NA	8	Other	0.139951219512195
Retrospective	2	147	42	thin plate regression	4	NA	8	West Midlands	0.119658536585366
Retrospective	2	147	42	thin plate regression	4	NA	8	England	0.118585365853659
Retrospective	2	147	28	thin plate regression	4	NA	4	London	0.185390243902439
Retrospective	2	147	28	thin plate regression	4	NA	4	Other	0.152048780487805
Retrospective	2	147	28	thin plate regression	4	NA	4	West Midlands	0.148829268292683
Retrospective	2	147	28	thin plate regression	4	NA	4	England	0.368707317073171
Retrospective	2	147	42	thin plate regression	4	NA	6	London	0.15590243902439
Retrospective	2	147	42	thin plate regression	4	NA	6	Other	0.141146341463415
Retrospective	2	147	42	thin plate regression	4	NA	6	West Midlands	0.118292682926829
Retrospective	2	147	42	thin plate regression	4	NA	6	England	0.11909756097561
Retrospective	2	147	28	thin plate regression	4	NA	2	London	0.183707317073171
Retrospective	2	147	28	thin plate regression	4	NA	2	Other	0.147073170731707
Retrospective	2	147	28	thin plate regression	4	NA	2	West Midlands	0.14580487804878
Retrospective	2	147	28	thin plate regression	4	NA	2	England	0.366243902439024
Retrospective	3	63	28	thin plate regression	9	NA	9	London	0.147926829268293
Retrospective	3	63	28	thin plate regression	9	NA	9	Other	0.138682926829268
Retrospective	3	63	28	thin plate regression	9	NA	9	West Midlands	0.110146341463415
Retrospective	3	63	28	thin plate regression	9	NA	9	England	0.127390243902439
Retrospective	3	63	42	thin plate regression	9	NA	14	London	0.141219512195122
Retrospective	3	63	42	thin plate regression	9	NA	14	Other	0.128317073170732
Retrospective	3	63	42	thin plate regression	9	NA	14	West Midlands	0.155146341463415
Retrospective	3	63	42	thin plate regression	9	NA	14	England	0.15280487804878
Retrospective	3	63	28	thin plate regression	9	NA	6	London	0.146634146341463
Retrospective	3	63	28	thin plate regression	9	NA	6	Other	0.142560975609756
Retrospective	3	63	28	thin plate regression	9	NA	6	West Midlands	0.106536585365854
Retrospective	3	63	28	thin plate regression	9	NA	6	England	0.125951219512195
Retrospective	3	63	42	thin plate regression	9	NA	8	London	0.138853658536585
Retrospective	3	63	42	thin plate regression	9	NA	8	Other	0.129121951219512
Retrospective	3	63	42	thin plate regression	9	NA	8	West Midlands	0.11390243902439
Retrospective	3	63	42	thin plate regression	9	NA	8	England	0.122170731707317
Retrospective	3	63	28	thin plate regression	9	NA	4	London	0.147073170731707
Retrospective	3	63	28	thin plate regression	9	NA	4	Other	0.142243902439024
Retrospective	3	63	28	thin plate regression	9	NA	4	West Midlands	0.105829268292683
Retrospective	3	63	28	thin plate regression	9	NA	4	England	0.125829268292683
Retrospective	3	63	42	thin plate regression	9	NA	6	London	0.14080487804878
Retrospective	3	63	42	thin plate regression	9	NA	6	Other	0.129243902439024
Retrospective	3	63	42	thin plate regression	9	NA	6	West Midlands	0.114829268292683
Retrospective	3	63	42	thin plate regression	9	NA	6	England	0.123756097560976
Retrospective	3	63	28	thin plate regression	9	NA	2	London	0.151878048780488
Retrospective	3	63	28	thin plate regression	9	NA	2	Other	0.146853658536585
Retrospective	3	63	28	thin plate regression	9	NA	2	West Midlands	0.106414634146341
Retrospective	3	63	28	thin plate regression	9	NA	2	England	0.13290243902439
Retrospective	3	63	42	thin plate regression	9	NA	3	London	0.141634146341463
Retrospective	3	63	42	thin plate regression	9	NA	3	Other	0.12980487804878
Retrospective	3	63	42	thin plate regression	9	NA	3	West Midlands	0.104317073170732
Retrospective	3	63	42	thin plate regression	9	NA	3	England	0.117292682926829
Retrospective	3	63	28	thin plate regression	4	NA	9	London	0.149439024390244
Retrospective	3	63	28	thin plate regression	4	NA	9	Other	0.13919512195122
Retrospective	3	63	28	thin plate regression	4	NA	9	West Midlands	0.110731707317073
Retrospective	3	63	28	thin plate regression	4	NA	9	England	0.127780487804878
Retrospective	3	63	42	thin plate regression	4	NA	14	London	0.140560975609756
Retrospective	3	63	42	thin plate regression	4	NA	14	Other	0.128121951219512
Retrospective	3	63	42	thin plate regression	4	NA	14	West Midlands	0.148585365853659
Retrospective	3	63	42	thin plate regression	4	NA	14	England	0.146780487804878
Retrospective	3	63	28	thin plate regression	4	NA	6	London	0.148073170731707
Retrospective	3	63	28	thin plate regression	4	NA	6	Other	0.139219512195122
Retrospective	3	63	28	thin plate regression	4	NA	6	West Midlands	0.107390243902439
Retrospective	3	63	28	thin plate regression	4	NA	6	England	0.126048780487805
Retrospective	3	63	42	thin plate regression	4	NA	8	London	0.14
Retrospective	3	63	42	thin plate regression	4	NA	8	Other	0.12819512195122
Retrospective	3	63	42	thin plate regression	4	NA	8	West Midlands	0.111658536585366
Retrospective	3	63	42	thin plate regression	4	NA	8	England	0.121439024390244
Retrospective	3	63	28	thin plate regression	4	NA	4	London	0.146951219512195
Retrospective	3	63	28	thin plate regression	4	NA	4	Other	0.140146341463415
Retrospective	3	63	28	thin plate regression	4	NA	4	West Midlands	0.105219512195122
Retrospective	3	63	28	thin plate regression	4	NA	4	England	0.126780487804878
Retrospective	3	63	42	thin plate regression	4	NA	6	London	0.141341463414634
Retrospective	3	63	42	thin plate regression	4	NA	6	Other	0.129073170731707
Retrospective	3	63	42	thin plate regression	4	NA	6	West Midlands	0.115731707317073
Retrospective	3	63	42	thin plate regression	4	NA	6	England	0.123658536585366
Retrospective	3	63	28	thin plate regression	4	NA	2	London	0.152829268292683
Retrospective	3	63	28	thin plate regression	4	NA	2	Other	0.144853658536585
Retrospective	3	63	28	thin plate regression	4	NA	2	West Midlands	0.106439024390244
Retrospective	3	63	28	thin plate regression	4	NA	2	England	0.132146341463415
Retrospective	3	63	42	thin plate regression	4	NA	3	London	0.14190243902439
Retrospective	3	63	42	thin plate regression	4	NA	3	Other	0.129780487804878
Retrospective	3	63	42	thin plate regression	4	NA	3	West Midlands	0.10309756097561
Retrospective	3	63	42	thin plate regression	4	NA	3	England	0.117219512195122
Retrospective	3	63	28	thin plate regression	3	NA	9	London	0.148365853658537
Retrospective	3	63	28	thin plate regression	3	NA	9	Other	0.140243902439024
Retrospective	3	63	28	thin plate regression	3	NA	9	West Midlands	0.109756097560976
Retrospective	3	63	28	thin plate regression	3	NA	9	England	0.125975609756098
Retrospective	3	63	42	thin plate regression	3	NA	14	London	0.140463414634146
Retrospective	3	63	42	thin plate regression	3	NA	14	Other	0.128658536585366
Retrospective	3	63	42	thin plate regression	3	NA	14	West Midlands	0.164536585365854
Retrospective	3	63	42	thin plate regression	3	NA	14	England	0.159512195121951
Retrospective	3	63	28	thin plate regression	3	NA	6	London	0.14909756097561
Retrospective	3	63	28	thin plate regression	3	NA	6	Other	0.141731707317073
Retrospective	3	63	28	thin plate regression	3	NA	6	West Midlands	0.10780487804878
Retrospective	3	63	28	thin plate regression	3	NA	6	England	0.125658536585366
Retrospective	3	63	42	thin plate regression	3	NA	8	London	0.140878048780488
Retrospective	3	63	42	thin plate regression	3	NA	8	Other	0.127951219512195
Retrospective	3	63	42	thin plate regression	3	NA	8	West Midlands	0.11380487804878
Retrospective	3	63	42	thin plate regression	3	NA	8	England	0.120536585365854
Retrospective	3	63	28	thin plate regression	3	NA	4	London	0.148634146341463
Retrospective	3	63	28	thin plate regression	3	NA	4	Other	0.140536585365854
Retrospective	3	63	28	thin plate regression	3	NA	4	West Midlands	0.106317073170732
Retrospective	3	63	28	thin plate regression	3	NA	4	England	0.126414634146341
Retrospective	3	63	42	thin plate regression	3	NA	6	London	0.139926829268293
Retrospective	3	63	42	thin plate regression	3	NA	6	Other	0.130341463414634
Retrospective	3	63	42	thin plate regression	3	NA	6	West Midlands	0.11719512195122
Retrospective	3	63	42	thin plate regression	3	NA	6	England	0.124170731707317
Retrospective	3	63	28	thin plate regression	3	NA	2	London	0.153243902439024
Retrospective	3	63	28	thin plate regression	3	NA	2	Other	0.145341463414634
Retrospective	3	63	28	thin plate regression	3	NA	2	West Midlands	0.107292682926829
Retrospective	3	63	28	thin plate regression	3	NA	2	England	0.132682926829268
Retrospective	3	63	42	thin plate regression	3	NA	3	London	0.14190243902439
Retrospective	3	63	42	thin plate regression	3	NA	3	Other	0.130609756097561
Retrospective	3	63	42	thin plate regression	3	NA	3	West Midlands	0.104317073170732
Retrospective	3	63	42	thin plate regression	3	NA	3	England	0.116975609756098
Retrospective	3	63	28	thin plate regression	2	NA	9	London	0.148365853658537
Retrospective	3	63	28	thin plate regression	2	NA	9	Other	0.140243902439024
Retrospective	3	63	28	thin plate regression	2	NA	9	West Midlands	0.109756097560976
Retrospective	3	63	28	thin plate regression	2	NA	9	England	0.125975609756098
Retrospective	3	63	42	thin plate regression	2	NA	14	London	0.140463414634146
Retrospective	3	63	42	thin plate regression	2	NA	14	Other	0.128658536585366
Retrospective	3	63	42	thin plate regression	2	NA	14	West Midlands	0.164536585365854
Retrospective	3	63	42	thin plate regression	2	NA	14	England	0.159512195121951
Retrospective	3	63	28	thin plate regression	2	NA	6	London	0.14909756097561
Retrospective	3	63	28	thin plate regression	2	NA	6	Other	0.141731707317073
Retrospective	3	63	28	thin plate regression	2	NA	6	West Midlands	0.10780487804878
Retrospective	3	63	28	thin plate regression	2	NA	6	England	0.125658536585366
Retrospective	3	63	42	thin plate regression	2	NA	8	London	0.140878048780488
Retrospective	3	63	42	thin plate regression	2	NA	8	Other	0.127951219512195
Retrospective	3	63	42	thin plate regression	2	NA	8	West Midlands	0.11380487804878
Retrospective	3	63	42	thin plate regression	2	NA	8	England	0.120536585365854
Retrospective	3	63	28	thin plate regression	2	NA	4	London	0.148634146341463
Retrospective	3	63	28	thin plate regression	2	NA	4	Other	0.140536585365854
Retrospective	3	63	28	thin plate regression	2	NA	4	West Midlands	0.106317073170732
Retrospective	3	63	28	thin plate regression	2	NA	4	England	0.126414634146341
Retrospective	3	63	42	thin plate regression	2	NA	6	London	0.139926829268293
Retrospective	3	63	42	thin plate regression	2	NA	6	Other	0.130341463414634
Retrospective	3	63	42	thin plate regression	2	NA	6	West Midlands	0.11719512195122
Retrospective	3	63	42	thin plate regression	2	NA	6	England	0.124170731707317
Retrospective	3	63	28	thin plate regression	2	NA	2	London	0.153243902439024
Retrospective	3	63	28	thin plate regression	2	NA	2	Other	0.145341463414634
Retrospective	3	63	28	thin plate regression	2	NA	2	West Midlands	0.107292682926829
Retrospective	3	63	28	thin plate regression	2	NA	2	England	0.132682926829268
Retrospective	3	63	42	thin plate regression	2	NA	3	London	0.14190243902439
Retrospective	3	63	42	thin plate regression	2	NA	3	Other	0.130609756097561
Retrospective	3	63	42	thin plate regression	2	NA	3	West Midlands	0.104317073170732
Retrospective	3	63	42	thin plate regression	2	NA	3	England	0.116975609756098
Retrospective	3	105	28	thin plate regression	15	NA	9	London	0.143634146341463
Retrospective	3	105	28	thin plate regression	15	NA	9	Other	0.142170731707317
Retrospective	3	105	28	thin plate regression	15	NA	9	West Midlands	0.104975609756098
Retrospective	3	105	28	thin plate regression	15	NA	9	England	0.122878048780488
Retrospective	3	105	42	thin plate regression	15	NA	14	London	0.139146341463415
Retrospective	3	105	42	thin plate regression	15	NA	14	Other	0.135268292682927
Retrospective	3	105	42	thin plate regression	15	NA	14	West Midlands	0.105024390243902
Retrospective	3	105	42	thin plate regression	15	NA	14	England	0.117024390243902
Retrospective	3	105	28	thin plate regression	15	NA	6	London	0.144780487804878
Retrospective	3	105	28	thin plate regression	15	NA	6	Other	0.143756097560976
Retrospective	3	105	28	thin plate regression	15	NA	6	West Midlands	0.105048780487805
Retrospective	3	105	28	thin plate regression	15	NA	6	England	0.123390243902439
Retrospective	3	105	42	thin plate regression	15	NA	8	London	0.138219512195122
Retrospective	3	105	42	thin plate regression	15	NA	8	Other	0.134365853658537
Retrospective	3	105	42	thin plate regression	15	NA	8	West Midlands	0.105487804878049
Retrospective	3	105	42	thin plate regression	15	NA	8	England	0.116317073170732
Retrospective	3	105	28	thin plate regression	15	NA	4	London	0.145463414634146
Retrospective	3	105	28	thin plate regression	15	NA	4	Other	0.144121951219512
Retrospective	3	105	28	thin plate regression	15	NA	4	West Midlands	0.105
Retrospective	3	105	28	thin plate regression	15	NA	4	England	0.122951219512195
Retrospective	3	105	42	thin plate regression	15	NA	6	London	0.138487804878049
Retrospective	3	105	42	thin plate regression	15	NA	6	Other	0.136341463414634
Retrospective	3	105	42	thin plate regression	15	NA	6	West Midlands	0.103609756097561
Retrospective	3	105	42	thin plate regression	15	NA	6	England	0.114731707317073
Retrospective	3	105	28	thin plate regression	15	NA	2	London	0.146634146341463
Retrospective	3	105	28	thin plate regression	15	NA	2	Other	0.145926829268293
Retrospective	3	105	28	thin plate regression	15	NA	2	West Midlands	0.105731707317073
Retrospective	3	105	28	thin plate regression	15	NA	2	England	0.127536585365854
Retrospective	3	105	42	thin plate regression	15	NA	3	London	0.139365853658537
Retrospective	3	105	42	thin plate regression	15	NA	3	Other	0.136414634146341
Retrospective	3	105	42	thin plate regression	15	NA	3	West Midlands	0.103682926829268
Retrospective	3	105	42	thin plate regression	15	NA	3	England	0.117658536585366
Retrospective	3	105	28	thin plate regression	8	NA	9	London	0.144292682926829
Retrospective	3	105	28	thin plate regression	8	NA	9	Other	0.143853658536585
Retrospective	3	105	28	thin plate regression	8	NA	9	West Midlands	0.105341463414634
Retrospective	3	105	28	thin plate regression	8	NA	9	England	0.122926829268293
Retrospective	3	105	42	thin plate regression	8	NA	14	London	0.138439024390244
Retrospective	3	105	42	thin plate regression	8	NA	14	Other	0.13590243902439
Retrospective	3	105	42	thin plate regression	8	NA	14	West Midlands	0.104390243902439
Retrospective	3	105	42	thin plate regression	8	NA	14	England	0.116975609756098
Retrospective	3	105	28	thin plate regression	8	NA	6	London	0.144121951219512
Retrospective	3	105	28	thin plate regression	8	NA	6	Other	0.144390243902439
Retrospective	3	105	28	thin plate regression	8	NA	6	West Midlands	0.10490243902439
Retrospective	3	105	28	thin plate regression	8	NA	6	England	0.123024390243902
Retrospective	3	105	42	thin plate regression	8	NA	8	London	0.139292682926829
Retrospective	3	105	42	thin plate regression	8	NA	8	Other	0.135463414634146
Retrospective	3	105	42	thin plate regression	8	NA	8	West Midlands	0.10409756097561
Retrospective	3	105	42	thin plate regression	8	NA	8	England	0.115878048780488
Retrospective	3	105	28	thin plate regression	8	NA	4	London	0.144487804878049
Retrospective	3	105	28	thin plate regression	8	NA	4	Other	0.142536585365854
Retrospective	3	105	28	thin plate regression	8	NA	4	West Midlands	0.104292682926829
Retrospective	3	105	28	thin plate regression	8	NA	4	England	0.122317073170732
Retrospective	3	105	42	thin plate regression	8	NA	6	London	0.139756097560976
Retrospective	3	105	42	thin plate regression	8	NA	6	Other	0.134975609756098
Retrospective	3	105	42	thin plate regression	8	NA	6	West Midlands	0.104292682926829
Retrospective	3	105	42	thin plate regression	8	NA	6	England	0.114975609756098
Retrospective	3	105	28	thin plate regression	8	NA	2	London	0.147439024390244
Retrospective	3	105	28	thin plate regression	8	NA	2	Other	0.144268292682927
Retrospective	3	105	28	thin plate regression	8	NA	2	West Midlands	0.104585365853659
Retrospective	3	105	28	thin plate regression	8	NA	2	England	0.127268292682927
Retrospective	3	105	42	thin plate regression	8	NA	3	London	0.140317073170732
Retrospective	3	105	42	thin plate regression	8	NA	3	Other	0.135951219512195
Retrospective	3	105	42	thin plate regression	8	NA	3	West Midlands	0.102560975609756
Retrospective	3	105	42	thin plate regression	8	NA	3	England	0.116707317073171
Retrospective	3	105	28	thin plate regression	5	NA	9	London	0.144390243902439
Retrospective	3	105	28	thin plate regression	5	NA	9	Other	0.14409756097561
Retrospective	3	105	28	thin plate regression	5	NA	9	West Midlands	0.104048780487805
Retrospective	3	105	28	thin plate regression	5	NA	9	England	0.123292682926829
Retrospective	3	105	42	thin plate regression	5	NA	14	London	0.138878048780488
Retrospective	3	105	42	thin plate regression	5	NA	14	Other	0.134951219512195
Retrospective	3	105	42	thin plate regression	5	NA	14	West Midlands	0.106024390243902
Retrospective	3	105	42	thin plate regression	5	NA	14	England	0.116829268292683
Retrospective	3	105	28	thin plate regression	5	NA	6	London	0.144292682926829
Retrospective	3	105	28	thin plate regression	5	NA	6	Other	0.143560975609756
Retrospective	3	105	28	thin plate regression	5	NA	6	West Midlands	0.105219512195122
Retrospective	3	105	28	thin plate regression	5	NA	6	England	0.122658536585366
Retrospective	3	105	42	thin plate regression	5	NA	8	London	0.138560975609756
Retrospective	3	105	42	thin plate regression	5	NA	8	Other	0.133975609756098
Retrospective	3	105	42	thin plate regression	5	NA	8	West Midlands	0.104
Retrospective	3	105	42	thin plate regression	5	NA	8	England	0.116463414634146
Retrospective	3	105	28	thin plate regression	5	NA	4	London	0.14390243902439
Retrospective	3	105	28	thin plate regression	5	NA	4	Other	0.142560975609756
Retrospective	3	105	28	thin plate regression	5	NA	4	West Midlands	0.103951219512195
Retrospective	3	105	28	thin plate regression	5	NA	4	England	0.122634146341463
Retrospective	3	105	42	thin plate regression	5	NA	6	London	0.138829268292683
Retrospective	3	105	42	thin plate regression	5	NA	6	Other	0.135585365853659
Retrospective	3	105	42	thin plate regression	5	NA	6	West Midlands	0.10380487804878
Retrospective	3	105	42	thin plate regression	5	NA	6	England	0.114975609756098
Retrospective	3	105	28	thin plate regression	5	NA	2	London	0.14890243902439
Retrospective	3	105	28	thin plate regression	5	NA	2	Other	0.146609756097561
Retrospective	3	105	28	thin plate regression	5	NA	2	West Midlands	0.10509756097561
Retrospective	3	105	28	thin plate regression	5	NA	2	England	0.127975609756098
Retrospective	3	105	42	thin plate regression	5	NA	3	London	0.138829268292683
Retrospective	3	105	42	thin plate regression	5	NA	3	Other	0.135756097560976
Retrospective	3	105	42	thin plate regression	5	NA	3	West Midlands	0.102341463414634
Retrospective	3	105	42	thin plate regression	5	NA	3	England	0.117829268292683
Retrospective	3	105	28	thin plate regression	3	NA	9	London	0.14609756097561
Retrospective	3	105	28	thin plate regression	3	NA	9	Other	0.146634146341463
Retrospective	3	105	28	thin plate regression	3	NA	9	West Midlands	0.108926829268293
Retrospective	3	105	28	thin plate regression	3	NA	9	England	0.126317073170732
Retrospective	3	105	42	thin plate regression	3	NA	14	London	0.141829268292683
Retrospective	3	105	42	thin plate regression	3	NA	14	Other	0.140414634146341
Retrospective	3	105	42	thin plate regression	3	NA	14	West Midlands	0.110268292682927
Retrospective	3	105	42	thin plate regression	3	NA	14	England	0.121146341463415
Retrospective	3	105	28	thin plate regression	3	NA	6	London	0.146682926829268
Retrospective	3	105	28	thin plate regression	3	NA	6	Other	0.145365853658537
Retrospective	3	105	28	thin plate regression	3	NA	6	West Midlands	0.108853658536585
Retrospective	3	105	28	thin plate regression	3	NA	6	England	0.126341463414634
Retrospective	3	105	42	thin plate regression	3	NA	8	London	0.140926829268293
Retrospective	3	105	42	thin plate regression	3	NA	8	Other	0.140317073170732
Retrospective	3	105	42	thin plate regression	3	NA	8	West Midlands	0.108
Retrospective	3	105	42	thin plate regression	3	NA	8	England	0.119341463414634
Retrospective	3	105	28	thin plate regression	3	NA	4	London	0.146634146341463
Retrospective	3	105	28	thin plate regression	3	NA	4	Other	0.145463414634146
Retrospective	3	105	28	thin plate regression	3	NA	4	West Midlands	0.107658536585366
Retrospective	3	105	28	thin plate regression	3	NA	4	England	0.126268292682927
Retrospective	3	105	42	thin plate regression	3	NA	6	London	0.141170731707317
Retrospective	3	105	42	thin plate regression	3	NA	6	Other	0.140146341463415
Retrospective	3	105	42	thin plate regression	3	NA	6	West Midlands	0.107121951219512
Retrospective	3	105	42	thin plate regression	3	NA	6	England	0.118512195121951
Retrospective	3	105	28	thin plate regression	3	NA	2	London	0.150414634146341
Retrospective	3	105	28	thin plate regression	3	NA	2	Other	0.147390243902439
Retrospective	3	105	28	thin plate regression	3	NA	2	West Midlands	0.108682926829268
Retrospective	3	105	28	thin plate regression	3	NA	2	England	0.130512195121951
Retrospective	3	105	42	thin plate regression	3	NA	3	London	0.143121951219512
Retrospective	3	105	42	thin plate regression	3	NA	3	Other	0.139
Retrospective	3	105	42	thin plate regression	3	NA	3	West Midlands	0.106951219512195
Retrospective	3	105	42	thin plate regression	3	NA	3	England	0.119243902439024
Retrospective	3	147	28	thin plate regression	21	NA	9	London	0.142926829268293
Retrospective	3	147	28	thin plate regression	21	NA	9	Other	0.145365853658537
Retrospective	3	147	28	thin plate regression	21	NA	9	West Midlands	0.104243902439024
Retrospective	3	147	28	thin plate regression	21	NA	9	England	0.123731707317073
Retrospective	3	147	42	thin plate regression	21	NA	14	London	0.139073170731707
Retrospective	3	147	42	thin plate regression	21	NA	14	Other	0.137609756097561
Retrospective	3	147	42	thin plate regression	21	NA	14	West Midlands	0.107756097560976
Retrospective	3	147	42	thin plate regression	21	NA	14	England	0.122487804878049
Retrospective	3	147	28	thin plate regression	21	NA	6	London	0.143658536585366
Retrospective	3	147	28	thin plate regression	21	NA	6	Other	0.145682926829268
Retrospective	3	147	28	thin plate regression	21	NA	6	West Midlands	0.105024390243902
Retrospective	3	147	28	thin plate regression	21	NA	6	England	0.123780487804878
Retrospective	3	147	42	thin plate regression	21	NA	8	London	0.139
Retrospective	3	147	42	thin plate regression	21	NA	8	Other	0.137536585365854
Retrospective	3	147	42	thin plate regression	21	NA	8	West Midlands	0.107414634146341
Retrospective	3	147	42	thin plate regression	21	NA	8	England	0.120487804878049
Retrospective	3	147	28	thin plate regression	21	NA	4	London	0.142975609756098
Retrospective	3	147	28	thin plate regression	21	NA	4	Other	0.144731707317073
Retrospective	3	147	28	thin plate regression	21	NA	4	West Midlands	0.104146341463415
Retrospective	3	147	28	thin plate regression	21	NA	4	England	0.123121951219512
Retrospective	3	147	42	thin plate regression	21	NA	6	London	0.139
Retrospective	3	147	42	thin plate regression	21	NA	6	Other	0.137243902439024
Retrospective	3	147	42	thin plate regression	21	NA	6	West Midlands	0.105243902439024
Retrospective	3	147	42	thin plate regression	21	NA	6	England	0.119
Retrospective	3	147	28	thin plate regression	21	NA	2	London	0.144951219512195
Retrospective	3	147	28	thin plate regression	21	NA	2	Other	0.147439024390244
Retrospective	3	147	28	thin plate regression	21	NA	2	West Midlands	0.104439024390244
Retrospective	3	147	28	thin plate regression	21	NA	2	England	0.127853658536585
Retrospective	3	147	42	thin plate regression	21	NA	3	London	0.140609756097561
Retrospective	3	147	42	thin plate regression	21	NA	3	Other	0.136365853658537
Retrospective	3	147	42	thin plate regression	21	NA	3	West Midlands	0.10290243902439
Retrospective	3	147	42	thin plate regression	21	NA	3	England	0.119048780487805
Retrospective	3	147	28	thin plate regression	10	NA	9	London	0.143853658536585
Retrospective	3	147	28	thin plate regression	10	NA	9	Other	0.14490243902439
Retrospective	3	147	28	thin plate regression	10	NA	9	West Midlands	0.104731707317073
Retrospective	3	147	28	thin plate regression	10	NA	9	England	0.123658536585366
Retrospective	3	147	42	thin plate regression	10	NA	14	London	0.140268292682927
Retrospective	3	147	42	thin plate regression	10	NA	14	Other	0.137829268292683
Retrospective	3	147	42	thin plate regression	10	NA	14	West Midlands	0.107634146341463
Retrospective	3	147	42	thin plate regression	10	NA	14	England	0.122756097560976
Retrospective	3	147	28	thin plate regression	10	NA	6	London	0.143121951219512
Retrospective	3	147	28	thin plate regression	10	NA	6	Other	0.145146341463415
Retrospective	3	147	28	thin plate regression	10	NA	6	West Midlands	0.105
Retrospective	3	147	28	thin plate regression	10	NA	6	England	0.123731707317073
Retrospective	3	147	42	thin plate regression	10	NA	8	London	0.139658536585366
Retrospective	3	147	42	thin plate regression	10	NA	8	Other	0.138365853658537
Retrospective	3	147	42	thin plate regression	10	NA	8	West Midlands	0.106170731707317
Retrospective	3	147	42	thin plate regression	10	NA	8	England	0.121243902439024
Retrospective	3	147	28	thin plate regression	10	NA	4	London	0.142560975609756
Retrospective	3	147	28	thin plate regression	10	NA	4	Other	0.144878048780488
Retrospective	3	147	28	thin plate regression	10	NA	4	West Midlands	0.103560975609756
Retrospective	3	147	28	thin plate regression	10	NA	4	England	0.123073170731707
Retrospective	3	147	42	thin plate regression	10	NA	6	London	0.139390243902439
Retrospective	3	147	42	thin plate regression	10	NA	6	Other	0.138634146341463
Retrospective	3	147	42	thin plate regression	10	NA	6	West Midlands	0.104341463414634
Retrospective	3	147	42	thin plate regression	10	NA	6	England	0.119975609756098
Retrospective	3	147	28	thin plate regression	10	NA	2	London	0.145170731707317
Retrospective	3	147	28	thin plate regression	10	NA	2	Other	0.146756097560976
Retrospective	3	147	28	thin plate regression	10	NA	2	West Midlands	0.105073170731707
Retrospective	3	147	28	thin plate regression	10	NA	2	England	0.127268292682927
Retrospective	3	147	42	thin plate regression	10	NA	3	London	0.140390243902439
Retrospective	3	147	42	thin plate regression	10	NA	3	Other	0.136121951219512
Retrospective	3	147	42	thin plate regression	10	NA	3	West Midlands	0.103756097560976
Retrospective	3	147	42	thin plate regression	10	NA	3	England	0.118853658536585
Retrospective	3	147	28	thin plate regression	7	NA	9	London	0.143439024390244
Retrospective	3	147	28	thin plate regression	7	NA	9	Other	0.145121951219512
Retrospective	3	147	28	thin plate regression	7	NA	9	West Midlands	0.102951219512195
Retrospective	3	147	28	thin plate regression	7	NA	9	England	0.123658536585366
Retrospective	3	147	42	thin plate regression	7	NA	14	London	0.140170731707317
Retrospective	3	147	42	thin plate regression	7	NA	14	Other	0.137365853658537
Retrospective	3	147	42	thin plate regression	7	NA	14	West Midlands	0.106073170731707
Retrospective	3	147	42	thin plate regression	7	NA	14	England	0.123024390243902
Retrospective	3	147	28	thin plate regression	7	NA	6	London	0.143585365853659
Retrospective	3	147	28	thin plate regression	7	NA	6	Other	0.144365853658537
Retrospective	3	147	28	thin plate regression	7	NA	6	West Midlands	0.103609756097561
Retrospective	3	147	28	thin plate regression	7	NA	6	England	0.122878048780488
Retrospective	3	147	42	thin plate regression	7	NA	8	London	0.139365853658537
Retrospective	3	147	42	thin plate regression	7	NA	8	Other	0.13719512195122
Retrospective	3	147	42	thin plate regression	7	NA	8	West Midlands	0.105487804878049
Retrospective	3	147	42	thin plate regression	7	NA	8	England	0.121146341463415
Retrospective	3	147	28	thin plate regression	7	NA	4	London	0.14280487804878
Retrospective	3	147	28	thin plate regression	7	NA	4	Other	0.144390243902439
Retrospective	3	147	28	thin plate regression	7	NA	4	West Midlands	0.103390243902439
Retrospective	3	147	28	thin plate regression	7	NA	4	England	0.123121951219512
Retrospective	3	147	42	thin plate regression	7	NA	6	London	0.139658536585366
Retrospective	3	147	42	thin plate regression	7	NA	6	Other	0.136487804878049
Retrospective	3	147	42	thin plate regression	7	NA	6	West Midlands	0.104219512195122
Retrospective	3	147	42	thin plate regression	7	NA	6	England	0.119975609756098
Retrospective	3	147	28	thin plate regression	7	NA	2	London	0.145536585365854
Retrospective	3	147	28	thin plate regression	7	NA	2	Other	0.146268292682927
Retrospective	3	147	28	thin plate regression	7	NA	2	West Midlands	0.10380487804878
Retrospective	3	147	28	thin plate regression	7	NA	2	England	0.127390243902439
Retrospective	3	147	42	thin plate regression	7	NA	3	London	0.140731707317073
Retrospective	3	147	42	thin plate regression	7	NA	3	Other	0.135121951219512
Retrospective	3	147	42	thin plate regression	7	NA	3	West Midlands	0.101658536585366
Retrospective	3	147	42	thin plate regression	7	NA	3	England	0.119390243902439
Retrospective	3	147	28	thin plate regression	4	NA	9	London	0.144341463414634
Retrospective	3	147	28	thin plate regression	4	NA	9	Other	0.144707317073171
Retrospective	3	147	28	thin plate regression	4	NA	9	West Midlands	0.110878048780488
Retrospective	3	147	28	thin plate regression	4	NA	9	England	0.124
Retrospective	3	147	42	thin plate regression	4	NA	14	London	0.141731707317073
Retrospective	3	147	42	thin plate regression	4	NA	14	Other	0.139463414634146
Retrospective	3	147	42	thin plate regression	4	NA	14	West Midlands	0.112975609756098
Retrospective	3	147	42	thin plate regression	4	NA	14	England	0.124560975609756
Retrospective	3	147	28	thin plate regression	4	NA	6	London	0.144121951219512
Retrospective	3	147	28	thin plate regression	4	NA	6	Other	0.14409756097561
Retrospective	3	147	28	thin plate regression	4	NA	6	West Midlands	0.110658536585366
Retrospective	3	147	28	thin plate regression	4	NA	6	England	0.124170731707317
Retrospective	3	147	42	thin plate regression	4	NA	8	London	0.140756097560976
Retrospective	3	147	42	thin plate regression	4	NA	8	Other	0.140707317073171
Retrospective	3	147	42	thin plate regression	4	NA	8	West Midlands	0.112341463414634
Retrospective	3	147	42	thin plate regression	4	NA	8	England	0.124414634146341
Retrospective	3	147	28	thin plate regression	4	NA	4	London	0.142487804878049
Retrospective	3	147	28	thin plate regression	4	NA	4	Other	0.143853658536585
Retrospective	3	147	28	thin plate regression	4	NA	4	West Midlands	0.109634146341463
Retrospective	3	147	28	thin plate regression	4	NA	4	England	0.123536585365854
Retrospective	3	147	42	thin plate regression	4	NA	6	London	0.140512195121951
Retrospective	3	147	42	thin plate regression	4	NA	6	Other	0.140585365853659
Retrospective	3	147	42	thin plate regression	4	NA	6	West Midlands	0.110536585365854
Retrospective	3	147	42	thin plate regression	4	NA	6	England	0.12209756097561
Retrospective	3	147	28	thin plate regression	4	NA	2	London	0.146243902439024
Retrospective	3	147	28	thin plate regression	4	NA	2	Other	0.146585365853659
Retrospective	3	147	28	thin plate regression	4	NA	2	West Midlands	0.110268292682927
Retrospective	3	147	28	thin plate regression	4	NA	2	England	0.128170731707317
Retrospective	3	147	42	thin plate regression	4	NA	3	London	0.140780487804878
Retrospective	3	147	42	thin plate regression	4	NA	3	Other	0.138243902439024
Retrospective	3	147	42	thin plate regression	4	NA	3	West Midlands	0.10990243902439
Retrospective	3	147	42	thin plate regression	4	NA	3	England	0.120731707317073
Baseline	NA	63	NA	cubic regression	9	NA	NA	London	0.22380487804878
Baseline	NA	63	NA	cubic regression	9	NA	NA	Other	0.201853658536585
Baseline	NA	63	NA	cubic regression	9	NA	NA	West Midlands	0.163146341463415
Baseline	NA	63	NA	cubic regression	9	NA	NA	England	0.19709756097561
Baseline	NA	63	NA	cubic regression	4	NA	NA	London	0.225341463414634
Baseline	NA	63	NA	cubic regression	4	NA	NA	Other	0.202463414634146
Baseline	NA	63	NA	cubic regression	4	NA	NA	West Midlands	0.165756097560976
Baseline	NA	63	NA	cubic regression	4	NA	NA	England	0.200341463414634
Baseline	NA	63	NA	cubic regression	3	NA	NA	London	0.220170731707317
Baseline	NA	63	NA	cubic regression	3	NA	NA	Other	0.206243902439024
Baseline	NA	63	NA	cubic regression	3	NA	NA	West Midlands	0.170853658536585
Baseline	NA	63	NA	cubic regression	3	NA	NA	England	0.198878048780488
Baseline	NA	63	NA	cubic regression	2	NA	NA	London	0.220170731707317
Baseline	NA	63	NA	cubic regression	2	NA	NA	Other	0.206243902439024
Baseline	NA	63	NA	cubic regression	2	NA	NA	West Midlands	0.170853658536585
Baseline	NA	63	NA	cubic regression	2	NA	NA	England	0.198878048780488
Baseline	NA	105	NA	cubic regression	15	NA	NA	London	0.219975609756098
Baseline	NA	105	NA	cubic regression	15	NA	NA	Other	0.204829268292683
Baseline	NA	105	NA	cubic regression	15	NA	NA	West Midlands	0.161121951219512
Baseline	NA	105	NA	cubic regression	15	NA	NA	England	0.193829268292683
Baseline	NA	105	NA	cubic regression	8	NA	NA	London	0.22180487804878
Baseline	NA	105	NA	cubic regression	8	NA	NA	Other	0.206170731707317
Baseline	NA	105	NA	cubic regression	8	NA	NA	West Midlands	0.161682926829268
Baseline	NA	105	NA	cubic regression	8	NA	NA	England	0.19490243902439
Baseline	NA	105	NA	cubic regression	5	NA	NA	London	0.221414634146341
Baseline	NA	105	NA	cubic regression	5	NA	NA	Other	0.205170731707317
Baseline	NA	105	NA	cubic regression	5	NA	NA	West Midlands	0.166780487804878
Baseline	NA	105	NA	cubic regression	5	NA	NA	England	0.19580487804878
Baseline	NA	105	NA	cubic regression	3	NA	NA	London	0.224634146341463
Baseline	NA	105	NA	cubic regression	3	NA	NA	Other	0.224243902439024
Baseline	NA	105	NA	cubic regression	3	NA	NA	West Midlands	0.175878048780488
Baseline	NA	105	NA	cubic regression	3	NA	NA	England	0.197243902439024
Baseline	NA	147	NA	cubic regression	21	NA	NA	London	0.222
Baseline	NA	147	NA	cubic regression	21	NA	NA	Other	0.208780487804878
Baseline	NA	147	NA	cubic regression	21	NA	NA	West Midlands	0.161536585365854
Baseline	NA	147	NA	cubic regression	21	NA	NA	England	0.194756097560976
Baseline	NA	147	NA	cubic regression	10	NA	NA	London	0.221341463414634
Baseline	NA	147	NA	cubic regression	10	NA	NA	Other	0.206731707317073
Baseline	NA	147	NA	cubic regression	10	NA	NA	West Midlands	0.160609756097561
Baseline	NA	147	NA	cubic regression	10	NA	NA	England	0.195853658536585
Baseline	NA	147	NA	cubic regression	7	NA	NA	London	0.222073170731707
Baseline	NA	147	NA	cubic regression	7	NA	NA	Other	0.204487804878049
Baseline	NA	147	NA	cubic regression	7	NA	NA	West Midlands	0.162146341463415
Baseline	NA	147	NA	cubic regression	7	NA	NA	England	0.196243902439024
Baseline	NA	147	NA	cubic regression	4	NA	NA	London	0.220585365853659
Baseline	NA	147	NA	cubic regression	4	NA	NA	Other	0.214731707317073
Baseline	NA	147	NA	cubic regression	4	NA	NA	West Midlands	0.173268292682927
Baseline	NA	147	NA	cubic regression	4	NA	NA	England	0.192853658536585
Baseline	NA	63	NA	Gaussian process	9	1.5	NA	London	0.213926829268293
Baseline	NA	63	NA	Gaussian process	9	1.5	NA	Other	0.21390243902439
Baseline	NA	63	NA	Gaussian process	9	1.5	NA	West Midlands	0.170780487804878
Baseline	NA	63	NA	Gaussian process	9	1.5	NA	England	0.19090243902439
Baseline	NA	63	NA	Gaussian process	9	1	NA	London	0.215487804878049
Baseline	NA	63	NA	Gaussian process	9	1	NA	Other	0.212829268292683
Baseline	NA	63	NA	Gaussian process	9	1	NA	West Midlands	0.170073170731707
Baseline	NA	63	NA	Gaussian process	9	1	NA	England	0.190780487804878
Baseline	NA	63	NA	Gaussian process	9	2	NA	London	0.214463414634146
Baseline	NA	63	NA	Gaussian process	9	2	NA	Other	0.213341463414634
Baseline	NA	63	NA	Gaussian process	9	2	NA	West Midlands	0.171390243902439
Baseline	NA	63	NA	Gaussian process	9	2	NA	England	0.191829268292683
Baseline	NA	63	NA	Gaussian process	4	1.5	NA	London	0.215682926829268
Baseline	NA	63	NA	Gaussian process	4	1.5	NA	Other	0.215731707317073
Baseline	NA	63	NA	Gaussian process	4	1.5	NA	West Midlands	0.176512195121951
Baseline	NA	63	NA	Gaussian process	4	1.5	NA	England	0.193756097560976
Baseline	NA	63	NA	Gaussian process	4	1	NA	London	0.214756097560976
Baseline	NA	63	NA	Gaussian process	4	1	NA	Other	0.215609756097561
Baseline	NA	63	NA	Gaussian process	4	1	NA	West Midlands	0.174926829268293
Baseline	NA	63	NA	Gaussian process	4	1	NA	England	0.193219512195122
Baseline	NA	63	NA	Gaussian process	4	2	NA	London	0.215512195121951
Baseline	NA	63	NA	Gaussian process	4	2	NA	Other	0.21580487804878
Baseline	NA	63	NA	Gaussian process	4	2	NA	West Midlands	0.178
Baseline	NA	63	NA	Gaussian process	4	2	NA	England	0.193756097560976
Baseline	NA	63	NA	Gaussian process	3	1.5	NA	London	0.214756097560976
Baseline	NA	63	NA	Gaussian process	3	1.5	NA	Other	0.215512195121951
Baseline	NA	63	NA	Gaussian process	3	1.5	NA	West Midlands	0.177853658536585
Baseline	NA	63	NA	Gaussian process	3	1.5	NA	England	0.193585365853659
Baseline	NA	63	NA	Gaussian process	3	1	NA	London	0.214975609756098
Baseline	NA	63	NA	Gaussian process	3	1	NA	Other	0.21580487804878
Baseline	NA	63	NA	Gaussian process	3	1	NA	West Midlands	0.176707317073171
Baseline	NA	63	NA	Gaussian process	3	1	NA	England	0.19290243902439
Baseline	NA	63	NA	Gaussian process	3	2	NA	London	0.216731707317073
Baseline	NA	63	NA	Gaussian process	3	2	NA	Other	0.216146341463415
Baseline	NA	63	NA	Gaussian process	3	2	NA	West Midlands	0.178317073170732
Baseline	NA	63	NA	Gaussian process	3	2	NA	England	0.193731707317073
Baseline	NA	63	NA	Gaussian process	2	1.5	NA	London	0.217682926829268
Baseline	NA	63	NA	Gaussian process	2	1.5	NA	Other	0.215951219512195
Baseline	NA	63	NA	Gaussian process	2	1.5	NA	West Midlands	0.178317073170732
Baseline	NA	63	NA	Gaussian process	2	1.5	NA	England	0.19409756097561
Baseline	NA	63	NA	Gaussian process	2	1	NA	London	0.21490243902439
Baseline	NA	63	NA	Gaussian process	2	1	NA	Other	0.216024390243902
Baseline	NA	63	NA	Gaussian process	2	1	NA	West Midlands	0.17819512195122
Baseline	NA	63	NA	Gaussian process	2	1	NA	England	0.193829268292683
Baseline	NA	63	NA	Gaussian process	2	2	NA	London	0.216951219512195
Baseline	NA	63	NA	Gaussian process	2	2	NA	Other	0.216585365853659
Baseline	NA	63	NA	Gaussian process	2	2	NA	West Midlands	0.178243902439024
Baseline	NA	63	NA	Gaussian process	2	2	NA	England	0.193560975609756
Baseline	NA	105	NA	Gaussian process	15	1.5	NA	London	0.206317073170732
Baseline	NA	105	NA	Gaussian process	15	1.5	NA	Other	0.212024390243902
Baseline	NA	105	NA	Gaussian process	15	1.5	NA	West Midlands	0.178
Baseline	NA	105	NA	Gaussian process	15	1.5	NA	England	0.190170731707317
Baseline	NA	105	NA	Gaussian process	15	1	NA	London	0.207024390243902
Baseline	NA	105	NA	Gaussian process	15	1	NA	Other	0.211780487804878
Baseline	NA	105	NA	Gaussian process	15	1	NA	West Midlands	0.178512195121951
Baseline	NA	105	NA	Gaussian process	15	1	NA	England	0.191243902439024
Baseline	NA	105	NA	Gaussian process	15	2	NA	London	0.20690243902439
Baseline	NA	105	NA	Gaussian process	15	2	NA	Other	0.211
Baseline	NA	105	NA	Gaussian process	15	2	NA	West Midlands	0.176268292682927
Baseline	NA	105	NA	Gaussian process	15	2	NA	England	0.190341463414634
Baseline	NA	105	NA	Gaussian process	8	1.5	NA	London	0.207048780487805
Baseline	NA	105	NA	Gaussian process	8	1.5	NA	Other	0.21580487804878
Baseline	NA	105	NA	Gaussian process	8	1.5	NA	West Midlands	0.190756097560976
Baseline	NA	105	NA	Gaussian process	8	1.5	NA	England	0.196756097560976
Baseline	NA	105	NA	Gaussian process	8	1	NA	London	0.207634146341463
Baseline	NA	105	NA	Gaussian process	8	1	NA	Other	0.214926829268293
Baseline	NA	105	NA	Gaussian process	8	1	NA	West Midlands	0.187365853658537
Baseline	NA	105	NA	Gaussian process	8	1	NA	England	0.194121951219512
Baseline	NA	105	NA	Gaussian process	8	2	NA	London	0.207585365853659
Baseline	NA	105	NA	Gaussian process	8	2	NA	Other	0.216048780487805
Baseline	NA	105	NA	Gaussian process	8	2	NA	West Midlands	0.191292682926829
Baseline	NA	105	NA	Gaussian process	8	2	NA	England	0.197414634146341
Baseline	NA	105	NA	Gaussian process	5	1.5	NA	London	0.208317073170732
Baseline	NA	105	NA	Gaussian process	5	1.5	NA	Other	0.218048780487805
Baseline	NA	105	NA	Gaussian process	5	1.5	NA	West Midlands	0.192512195121951
Baseline	NA	105	NA	Gaussian process	5	1.5	NA	England	0.197731707317073
Baseline	NA	105	NA	Gaussian process	5	1	NA	London	0.20719512195122
Baseline	NA	105	NA	Gaussian process	5	1	NA	Other	0.216658536585366
Baseline	NA	105	NA	Gaussian process	5	1	NA	West Midlands	0.19209756097561
Baseline	NA	105	NA	Gaussian process	5	1	NA	England	0.197292682926829
Baseline	NA	105	NA	Gaussian process	5	2	NA	London	0.208512195121951
Baseline	NA	105	NA	Gaussian process	5	2	NA	Other	0.217658536585366
Baseline	NA	105	NA	Gaussian process	5	2	NA	West Midlands	0.191951219512195
Baseline	NA	105	NA	Gaussian process	5	2	NA	England	0.197560975609756
Baseline	NA	105	NA	Gaussian process	3	1.5	NA	London	0.209121951219512
Baseline	NA	105	NA	Gaussian process	3	1.5	NA	Other	0.218707317073171
Baseline	NA	105	NA	Gaussian process	3	1.5	NA	West Midlands	0.190853658536585
Baseline	NA	105	NA	Gaussian process	3	1.5	NA	England	0.196975609756098
Baseline	NA	105	NA	Gaussian process	3	1	NA	London	0.20790243902439
Baseline	NA	105	NA	Gaussian process	3	1	NA	Other	0.217853658536585
Baseline	NA	105	NA	Gaussian process	3	1	NA	West Midlands	0.192682926829268
Baseline	NA	105	NA	Gaussian process	3	1	NA	England	0.197853658536585
Baseline	NA	105	NA	Gaussian process	3	2	NA	London	0.209146341463415
Baseline	NA	105	NA	Gaussian process	3	2	NA	Other	0.218219512195122
Baseline	NA	105	NA	Gaussian process	3	2	NA	West Midlands	0.189
Baseline	NA	105	NA	Gaussian process	3	2	NA	England	0.196146341463415
Baseline	NA	147	NA	Gaussian process	21	1.5	NA	London	0.209414634146341
Baseline	NA	147	NA	Gaussian process	21	1.5	NA	Other	0.21190243902439
Baseline	NA	147	NA	Gaussian process	21	1.5	NA	West Midlands	0.182365853658537
Baseline	NA	147	NA	Gaussian process	21	1.5	NA	England	0.191756097560976
Baseline	NA	147	NA	Gaussian process	21	1	NA	London	0.208341463414634
Baseline	NA	147	NA	Gaussian process	21	1	NA	Other	0.212609756097561
Baseline	NA	147	NA	Gaussian process	21	1	NA	West Midlands	0.187414634146341
Baseline	NA	147	NA	Gaussian process	21	1	NA	England	0.193219512195122
Baseline	NA	147	NA	Gaussian process	21	2	NA	London	0.21019512195122
Baseline	NA	147	NA	Gaussian process	21	2	NA	Other	0.212170731707317
Baseline	NA	147	NA	Gaussian process	21	2	NA	West Midlands	0.175463414634146
Baseline	NA	147	NA	Gaussian process	21	2	NA	England	0.19009756097561
Baseline	NA	147	NA	Gaussian process	10	1.5	NA	London	0.209609756097561
Baseline	NA	147	NA	Gaussian process	10	1.5	NA	Other	0.220585365853659
Baseline	NA	147	NA	Gaussian process	10	1.5	NA	West Midlands	0.205780487804878
Baseline	NA	147	NA	Gaussian process	10	1.5	NA	England	0.205829268292683
Baseline	NA	147	NA	Gaussian process	10	1	NA	London	0.209390243902439
Baseline	NA	147	NA	Gaussian process	10	1	NA	Other	0.219170731707317
Baseline	NA	147	NA	Gaussian process	10	1	NA	West Midlands	0.201780487804878
Baseline	NA	147	NA	Gaussian process	10	1	NA	England	0.201829268292683
Baseline	NA	147	NA	Gaussian process	10	2	NA	London	0.210390243902439
Baseline	NA	147	NA	Gaussian process	10	2	NA	Other	0.221682926829268
Baseline	NA	147	NA	Gaussian process	10	2	NA	West Midlands	0.207439024390244
Baseline	NA	147	NA	Gaussian process	10	2	NA	England	0.207073170731707
Baseline	NA	147	NA	Gaussian process	7	1.5	NA	London	0.210536585365854
Baseline	NA	147	NA	Gaussian process	7	1.5	NA	Other	0.224341463414634
Baseline	NA	147	NA	Gaussian process	7	1.5	NA	West Midlands	0.207560975609756
Baseline	NA	147	NA	Gaussian process	7	1.5	NA	England	0.208682926829268
Baseline	NA	147	NA	Gaussian process	7	1	NA	London	0.20980487804878
Baseline	NA	147	NA	Gaussian process	7	1	NA	Other	0.221853658536585
Baseline	NA	147	NA	Gaussian process	7	1	NA	West Midlands	0.207243902439024
Baseline	NA	147	NA	Gaussian process	7	1	NA	England	0.205756097560976
Baseline	NA	147	NA	Gaussian process	7	2	NA	London	0.210243902439024
Baseline	NA	147	NA	Gaussian process	7	2	NA	Other	0.225658536585366
Baseline	NA	147	NA	Gaussian process	7	2	NA	West Midlands	0.206756097560976
Baseline	NA	147	NA	Gaussian process	7	2	NA	England	0.208682926829268
Baseline	NA	147	NA	Gaussian process	4	1.5	NA	London	0.210658536585366
Baseline	NA	147	NA	Gaussian process	4	1.5	NA	Other	0.224439024390244
Baseline	NA	147	NA	Gaussian process	4	1.5	NA	West Midlands	0.202463414634146
Baseline	NA	147	NA	Gaussian process	4	1.5	NA	England	0.207731707317073
Baseline	NA	147	NA	Gaussian process	4	1	NA	London	0.210756097560976
Baseline	NA	147	NA	Gaussian process	4	1	NA	Other	0.224658536585366
Baseline	NA	147	NA	Gaussian process	4	1	NA	West Midlands	0.207292682926829
Baseline	NA	147	NA	Gaussian process	4	1	NA	England	0.208780487804878
Baseline	NA	147	NA	Gaussian process	4	2	NA	London	0.211121951219512
Baseline	NA	147	NA	Gaussian process	4	2	NA	Other	0.224414634146341
Baseline	NA	147	NA	Gaussian process	4	2	NA	West Midlands	0.199439024390244
Baseline	NA	147	NA	Gaussian process	4	2	NA	England	0.206878048780488
Baseline	NA	63	NA	thin plate regression	9	NA	NA	London	0.223292682926829
Baseline	NA	63	NA	thin plate regression	9	NA	NA	Other	0.201951219512195
Baseline	NA	63	NA	thin plate regression	9	NA	NA	West Midlands	0.164121951219512
Baseline	NA	63	NA	thin plate regression	9	NA	NA	England	0.19709756097561
Baseline	NA	63	NA	thin plate regression	4	NA	NA	London	0.22290243902439
Baseline	NA	63	NA	thin plate regression	4	NA	NA	Other	0.202682926829268
Baseline	NA	63	NA	thin plate regression	4	NA	NA	West Midlands	0.165219512195122
Baseline	NA	63	NA	thin plate regression	4	NA	NA	England	0.198878048780488
Baseline	NA	63	NA	thin plate regression	3	NA	NA	London	0.221634146341463
Baseline	NA	63	NA	thin plate regression	3	NA	NA	Other	0.20609756097561
Baseline	NA	63	NA	thin plate regression	3	NA	NA	West Midlands	0.169682926829268
Baseline	NA	63	NA	thin plate regression	3	NA	NA	England	0.198780487804878
Baseline	NA	63	NA	thin plate regression	2	NA	NA	London	0.221634146341463
Baseline	NA	63	NA	thin plate regression	2	NA	NA	Other	0.20609756097561
Baseline	NA	63	NA	thin plate regression	2	NA	NA	West Midlands	0.169682926829268
Baseline	NA	63	NA	thin plate regression	2	NA	NA	England	0.198780487804878
Baseline	NA	105	NA	thin plate regression	15	NA	NA	London	0.221243902439024
Baseline	NA	105	NA	thin plate regression	15	NA	NA	Other	0.20580487804878
Baseline	NA	105	NA	thin plate regression	15	NA	NA	West Midlands	0.161463414634146
Baseline	NA	105	NA	thin plate regression	15	NA	NA	England	0.193926829268293
Baseline	NA	105	NA	thin plate regression	8	NA	NA	London	0.221463414634146
Baseline	NA	105	NA	thin plate regression	8	NA	NA	Other	0.206731707317073
Baseline	NA	105	NA	thin plate regression	8	NA	NA	West Midlands	0.16119512195122
Baseline	NA	105	NA	thin plate regression	8	NA	NA	England	0.196121951219512
Baseline	NA	105	NA	thin plate regression	5	NA	NA	London	0.220317073170732
Baseline	NA	105	NA	thin plate regression	5	NA	NA	Other	0.203341463414634
Baseline	NA	105	NA	thin plate regression	5	NA	NA	West Midlands	0.165292682926829
Baseline	NA	105	NA	thin plate regression	5	NA	NA	England	0.194853658536585
Baseline	NA	105	NA	thin plate regression	3	NA	NA	London	0.224682926829268
Baseline	NA	105	NA	thin plate regression	3	NA	NA	Other	0.223585365853659
Baseline	NA	105	NA	thin plate regression	3	NA	NA	West Midlands	0.174585365853659
Baseline	NA	105	NA	thin plate regression	3	NA	NA	England	0.197341463414634
Baseline	NA	147	NA	thin plate regression	21	NA	NA	London	0.221170731707317
Baseline	NA	147	NA	thin plate regression	21	NA	NA	Other	0.207585365853659
Baseline	NA	147	NA	thin plate regression	21	NA	NA	West Midlands	0.161365853658537
Baseline	NA	147	NA	thin plate regression	21	NA	NA	England	0.193634146341463
Baseline	NA	147	NA	thin plate regression	10	NA	NA	London	0.222463414634146
Baseline	NA	147	NA	thin plate regression	10	NA	NA	Other	0.208121951219512
Baseline	NA	147	NA	thin plate regression	10	NA	NA	West Midlands	0.16309756097561
Baseline	NA	147	NA	thin plate regression	10	NA	NA	England	0.195317073170732
Baseline	NA	147	NA	thin plate regression	7	NA	NA	London	0.223219512195122
Baseline	NA	147	NA	thin plate regression	7	NA	NA	Other	0.203170731707317
Baseline	NA	147	NA	thin plate regression	7	NA	NA	West Midlands	0.161390243902439
Baseline	NA	147	NA	thin plate regression	7	NA	NA	England	0.194878048780488
Baseline	NA	147	NA	thin plate regression	4	NA	NA	London	0.220512195121951
Baseline	NA	147	NA	thin plate regression	4	NA	NA	Other	0.215878048780488
Baseline	NA	147	NA	thin plate regression	4	NA	NA	West Midlands	0.173439024390244
Baseline	NA	147	NA	thin plate regression	4	NA	NA	England	0.192853658536585
Report date	NA	105	NA	cubic regression	15	NA	NA	Other	0.246463414634146
Report date	NA	105	NA	cubic regression	15	NA	NA	England	0.262170731707317
Report date	NA	105	NA	cubic regression	15	NA	NA	London	0.251365853658537
Report date	NA	105	NA	cubic regression	15	NA	NA	West Midlands	0.286975609756098
Report date	NA	105	NA	cubic regression	8	NA	NA	Other	0.246878048780488
Report date	NA	105	NA	cubic regression	8	NA	NA	England	0.261170731707317
Report date	NA	105	NA	cubic regression	8	NA	NA	London	0.251731707317073
Report date	NA	105	NA	cubic regression	8	NA	NA	West Midlands	0.28409756097561
Report date	NA	105	NA	cubic regression	5	NA	NA	Other	0.24719512195122
Report date	NA	105	NA	cubic regression	5	NA	NA	England	0.261609756097561
Report date	NA	105	NA	cubic regression	5	NA	NA	London	0.25080487804878
Report date	NA	105	NA	cubic regression	5	NA	NA	West Midlands	0.285634146341463
Report date	NA	105	NA	cubic regression	4	NA	NA	Other	0.246585365853659
Report date	NA	105	NA	cubic regression	4	NA	NA	England	0.262243902439024
Report date	NA	105	NA	cubic regression	4	NA	NA	London	0.251463414634146
Report date	NA	105	NA	cubic regression	4	NA	NA	West Midlands	0.285439024390244
Report date	NA	105	NA	cubic regression	3	NA	NA	Other	0.250048780487805
Report date	NA	105	NA	cubic regression	3	NA	NA	England	0.265341463414634
Report date	NA	105	NA	cubic regression	3	NA	NA	London	0.251560975609756
Report date	NA	105	NA	cubic regression	3	NA	NA	West Midlands	0.288585365853659
Report date	NA	147	NA	cubic regression	21	NA	NA	Other	0.247658536585366
Report date	NA	147	NA	cubic regression	21	NA	NA	England	0.262609756097561
Report date	NA	147	NA	cubic regression	21	NA	NA	London	0.251146341463415
Report date	NA	147	NA	cubic regression	21	NA	NA	West Midlands	0.286121951219512
Report date	NA	147	NA	cubic regression	10	NA	NA	Other	0.247780487804878
Report date	NA	147	NA	cubic regression	10	NA	NA	England	0.263707317073171
Report date	NA	147	NA	cubic regression	10	NA	NA	London	0.251048780487805
Report date	NA	147	NA	cubic regression	10	NA	NA	West Midlands	0.286170731707317
Report date	NA	147	NA	cubic regression	7	NA	NA	Other	0.24809756097561
Report date	NA	147	NA	cubic regression	7	NA	NA	England	0.263219512195122
Report date	NA	147	NA	cubic regression	7	NA	NA	London	0.251487804878049
Report date	NA	147	NA	cubic regression	7	NA	NA	West Midlands	0.286926829268293
Report date	NA	147	NA	cubic regression	5	NA	NA	Other	0.248829268292683
Report date	NA	147	NA	cubic regression	5	NA	NA	England	0.265463414634146
Report date	NA	147	NA	cubic regression	5	NA	NA	London	0.251536585365854
Report date	NA	147	NA	cubic regression	5	NA	NA	West Midlands	0.287365853658537
Report date	NA	147	NA	cubic regression	4	NA	NA	Other	0.250731707317073
Report date	NA	147	NA	cubic regression	4	NA	NA	England	0.266268292682927
Report date	NA	147	NA	cubic regression	4	NA	NA	London	0.252243902439024
Report date	NA	147	NA	cubic regression	4	NA	NA	West Midlands	0.28880487804878
Report date	NA	63	NA	cubic regression	9	NA	NA	Other	0.240878048780488
Report date	NA	63	NA	cubic regression	9	NA	NA	England	0.255512195121951
Report date	NA	63	NA	cubic regression	9	NA	NA	London	0.244073170731707
Report date	NA	63	NA	cubic regression	9	NA	NA	West Midlands	0.287951219512195
Report date	NA	63	NA	cubic regression	4	NA	NA	Other	0.241878048780488
Report date	NA	63	NA	cubic regression	4	NA	NA	England	0.25590243902439
Report date	NA	63	NA	cubic regression	4	NA	NA	London	0.243707317073171
Report date	NA	63	NA	cubic regression	4	NA	NA	West Midlands	0.289146341463415
Report date	NA	63	NA	cubic regression	3	NA	NA	Other	0.241829268292683
Report date	NA	63	NA	cubic regression	3	NA	NA	England	0.256146341463415
Report date	NA	63	NA	cubic regression	3	NA	NA	London	0.245463414634146
Report date	NA	63	NA	cubic regression	3	NA	NA	West Midlands	0.289512195121951
Report date	NA	63	NA	cubic regression	2	NA	NA	Other	0.241829268292683
Report date	NA	63	NA	cubic regression	2	NA	NA	England	0.256146341463415
Report date	NA	63	NA	cubic regression	2	NA	NA	London	0.245463414634146
Report date	NA	63	NA	cubic regression	2	NA	NA	West Midlands	0.289512195121951
Report date	NA	105	NA	Gaussian process	15	1	NA	Other	0.247609756097561
Report date	NA	105	NA	Gaussian process	15	1	NA	England	0.261390243902439
Report date	NA	105	NA	Gaussian process	15	1	NA	London	0.250731707317073
Report date	NA	105	NA	Gaussian process	15	1	NA	West Midlands	0.285707317073171
Report date	NA	105	NA	Gaussian process	15	1.5	NA	Other	0.248634146341463
Report date	NA	105	NA	Gaussian process	15	1.5	NA	England	0.261829268292683
Report date	NA	105	NA	Gaussian process	15	1.5	NA	London	0.250658536585366
Report date	NA	105	NA	Gaussian process	15	1.5	NA	West Midlands	0.284024390243902
Report date	NA	105	NA	Gaussian process	15	2	NA	Other	0.249219512195122
Report date	NA	105	NA	Gaussian process	15	2	NA	England	0.261243902439024
Report date	NA	105	NA	Gaussian process	15	2	NA	London	0.249878048780488
Report date	NA	105	NA	Gaussian process	15	2	NA	West Midlands	0.286292682926829
Report date	NA	105	NA	Gaussian process	8	1	NA	Other	0.247926829268293
Report date	NA	105	NA	Gaussian process	8	1	NA	England	0.26080487804878
Report date	NA	105	NA	Gaussian process	8	1	NA	London	0.250463414634146
Report date	NA	105	NA	Gaussian process	8	1	NA	West Midlands	0.283829268292683
Report date	NA	105	NA	Gaussian process	8	1.5	NA	Other	0.248
Report date	NA	105	NA	Gaussian process	8	1.5	NA	England	0.261658536585366
Report date	NA	105	NA	Gaussian process	8	1.5	NA	London	0.250658536585366
Report date	NA	105	NA	Gaussian process	8	1.5	NA	West Midlands	0.285243902439024
Report date	NA	105	NA	Gaussian process	8	2	NA	Other	0.248609756097561
Report date	NA	105	NA	Gaussian process	8	2	NA	England	0.262121951219512
Report date	NA	105	NA	Gaussian process	8	2	NA	London	0.250682926829268
Report date	NA	105	NA	Gaussian process	8	2	NA	West Midlands	0.286048780487805
Report date	NA	105	NA	Gaussian process	5	1	NA	Other	0.249243902439024
Report date	NA	105	NA	Gaussian process	5	1	NA	England	0.261780487804878
Report date	NA	105	NA	Gaussian process	5	1	NA	London	0.251536585365854
Report date	NA	105	NA	Gaussian process	5	1	NA	West Midlands	0.285487804878049
Report date	NA	105	NA	Gaussian process	5	1.5	NA	Other	0.24809756097561
Report date	NA	105	NA	Gaussian process	5	1.5	NA	England	0.262048780487805
Report date	NA	105	NA	Gaussian process	5	1.5	NA	London	0.252073170731707
Report date	NA	105	NA	Gaussian process	5	1.5	NA	West Midlands	0.285878048780488
Report date	NA	105	NA	Gaussian process	5	2	NA	Other	0.248780487804878
Report date	NA	105	NA	Gaussian process	5	2	NA	England	0.262487804878049
Report date	NA	105	NA	Gaussian process	5	2	NA	London	0.25180487804878
Report date	NA	105	NA	Gaussian process	5	2	NA	West Midlands	0.286439024390244
Report date	NA	105	NA	Gaussian process	4	1	NA	Other	0.248682926829268
Report date	NA	105	NA	Gaussian process	4	1	NA	England	0.261780487804878
Report date	NA	105	NA	Gaussian process	4	1	NA	London	0.250829268292683
Report date	NA	105	NA	Gaussian process	4	1	NA	West Midlands	0.285268292682927
Report date	NA	105	NA	Gaussian process	4	1.5	NA	Other	0.248414634146341
Report date	NA	105	NA	Gaussian process	4	1.5	NA	England	0.261731707317073
Report date	NA	105	NA	Gaussian process	4	1.5	NA	London	0.251609756097561
Report date	NA	105	NA	Gaussian process	4	1.5	NA	West Midlands	0.285219512195122
Report date	NA	105	NA	Gaussian process	4	2	NA	Other	0.249585365853659
Report date	NA	105	NA	Gaussian process	4	2	NA	England	0.262560975609756
Report date	NA	105	NA	Gaussian process	4	2	NA	London	0.251756097560976
Report date	NA	105	NA	Gaussian process	4	2	NA	West Midlands	0.286024390243902
Report date	NA	105	NA	Gaussian process	3	1	NA	Other	0.249463414634146
Report date	NA	105	NA	Gaussian process	3	1	NA	England	0.262268292682927
Report date	NA	105	NA	Gaussian process	3	1	NA	London	0.250853658536585
Report date	NA	105	NA	Gaussian process	3	1	NA	West Midlands	0.286073170731707
Report date	NA	105	NA	Gaussian process	3	1.5	NA	Other	0.249878048780488
Report date	NA	105	NA	Gaussian process	3	1.5	NA	England	0.262487804878049
Report date	NA	105	NA	Gaussian process	3	1.5	NA	London	0.251560975609756
Report date	NA	105	NA	Gaussian process	3	1.5	NA	West Midlands	0.285853658536585
Report date	NA	105	NA	Gaussian process	3	2	NA	Other	0.250219512195122
Report date	NA	105	NA	Gaussian process	3	2	NA	England	0.263048780487805
Report date	NA	105	NA	Gaussian process	3	2	NA	London	0.252219512195122
Report date	NA	105	NA	Gaussian process	3	2	NA	West Midlands	0.286951219512195
Report date	NA	147	NA	Gaussian process	21	1	NA	Other	0.24780487804878
Report date	NA	147	NA	Gaussian process	21	1	NA	England	0.262292682926829
Report date	NA	147	NA	Gaussian process	21	1	NA	London	0.250292682926829
Report date	NA	147	NA	Gaussian process	21	1	NA	West Midlands	0.288365853658537
Report date	NA	147	NA	Gaussian process	21	1.5	NA	Other	0.248341463414634
Report date	NA	147	NA	Gaussian process	21	1.5	NA	England	0.262219512195122
Report date	NA	147	NA	Gaussian process	21	1.5	NA	London	0.250243902439024
Report date	NA	147	NA	Gaussian process	21	1.5	NA	West Midlands	0.285658536585366
Report date	NA	147	NA	Gaussian process	21	2	NA	Other	0.247756097560976
Report date	NA	147	NA	Gaussian process	21	2	NA	England	0.262121951219512
Report date	NA	147	NA	Gaussian process	21	2	NA	London	0.251121951219512
Report date	NA	147	NA	Gaussian process	21	2	NA	West Midlands	0.286121951219512
Report date	NA	147	NA	Gaussian process	10	1	NA	Other	0.249121951219512
Report date	NA	147	NA	Gaussian process	10	1	NA	England	0.262390243902439
Report date	NA	147	NA	Gaussian process	10	1	NA	London	0.249682926829268
Report date	NA	147	NA	Gaussian process	10	1	NA	West Midlands	0.287292682926829
Report date	NA	147	NA	Gaussian process	10	1.5	NA	Other	0.248878048780488
Report date	NA	147	NA	Gaussian process	10	1.5	NA	England	0.26209756097561
Report date	NA	147	NA	Gaussian process	10	1.5	NA	London	0.250243902439024
Report date	NA	147	NA	Gaussian process	10	1.5	NA	West Midlands	0.286853658536585
Report date	NA	147	NA	Gaussian process	10	2	NA	Other	0.249341463414634
Report date	NA	147	NA	Gaussian process	10	2	NA	England	0.26319512195122
Report date	NA	147	NA	Gaussian process	10	2	NA	London	0.250853658536585
Report date	NA	147	NA	Gaussian process	10	2	NA	West Midlands	0.287560975609756
Report date	NA	147	NA	Gaussian process	7	1	NA	Other	0.249951219512195
Report date	NA	147	NA	Gaussian process	7	1	NA	England	0.26209756097561
Report date	NA	147	NA	Gaussian process	7	1	NA	London	0.250414634146341
Report date	NA	147	NA	Gaussian process	7	1	NA	West Midlands	0.286609756097561
Report date	NA	147	NA	Gaussian process	7	1.5	NA	Other	0.249926829268293
Report date	NA	147	NA	Gaussian process	7	1.5	NA	England	0.263609756097561
Report date	NA	147	NA	Gaussian process	7	1.5	NA	London	0.251682926829268
Report date	NA	147	NA	Gaussian process	7	1.5	NA	West Midlands	0.287365853658537
Report date	NA	147	NA	Gaussian process	7	2	NA	Other	0.249439024390244
Report date	NA	147	NA	Gaussian process	7	2	NA	England	0.262878048780488
Report date	NA	147	NA	Gaussian process	7	2	NA	London	0.251219512195122
Report date	NA	147	NA	Gaussian process	7	2	NA	West Midlands	0.286073170731707
Report date	NA	147	NA	Gaussian process	5	1	NA	Other	0.249170731707317
Report date	NA	147	NA	Gaussian process	5	1	NA	England	0.262390243902439
Report date	NA	147	NA	Gaussian process	5	1	NA	London	0.251634146341463
Report date	NA	147	NA	Gaussian process	5	1	NA	West Midlands	0.287268292682927
Report date	NA	147	NA	Gaussian process	5	1.5	NA	Other	0.250512195121951
Report date	NA	147	NA	Gaussian process	5	1.5	NA	England	0.262926829268293
Report date	NA	147	NA	Gaussian process	5	1.5	NA	London	0.251317073170732
Report date	NA	147	NA	Gaussian process	5	1.5	NA	West Midlands	0.286609756097561
Report date	NA	147	NA	Gaussian process	5	2	NA	Other	0.249878048780488
Report date	NA	147	NA	Gaussian process	5	2	NA	England	0.263317073170732
Report date	NA	147	NA	Gaussian process	5	2	NA	London	0.251219512195122
Report date	NA	147	NA	Gaussian process	5	2	NA	West Midlands	0.287195121951219
Report date	NA	147	NA	Gaussian process	4	1	NA	Other	0.250073170731707
Report date	NA	147	NA	Gaussian process	4	1	NA	England	0.263707317073171
Report date	NA	147	NA	Gaussian process	4	1	NA	London	0.251317073170732
Report date	NA	147	NA	Gaussian process	4	1	NA	West Midlands	0.286341463414634
Report date	NA	147	NA	Gaussian process	4	1.5	NA	Other	0.251
Report date	NA	147	NA	Gaussian process	4	1.5	NA	England	0.264121951219512
Report date	NA	147	NA	Gaussian process	4	1.5	NA	London	0.251463414634146
Report date	NA	147	NA	Gaussian process	4	1.5	NA	West Midlands	0.287634146341463
Report date	NA	147	NA	Gaussian process	4	2	NA	Other	0.249682926829268
Report date	NA	147	NA	Gaussian process	4	2	NA	England	0.263731707317073
Report date	NA	147	NA	Gaussian process	4	2	NA	London	0.251780487804878
Report date	NA	147	NA	Gaussian process	4	2	NA	West Midlands	0.286731707317073
Report date	NA	63	NA	Gaussian process	9	1	NA	Other	0.239365853658537
Report date	NA	63	NA	Gaussian process	9	1	NA	England	0.25409756097561
Report date	NA	63	NA	Gaussian process	9	1	NA	London	0.244292682926829
Report date	NA	63	NA	Gaussian process	9	1	NA	West Midlands	0.287365853658537
Report date	NA	63	NA	Gaussian process	9	1.5	NA	Other	0.238682926829268
Report date	NA	63	NA	Gaussian process	9	1.5	NA	England	0.254390243902439
Report date	NA	63	NA	Gaussian process	9	1.5	NA	London	0.243780487804878
Report date	NA	63	NA	Gaussian process	9	1.5	NA	West Midlands	0.286780487804878
Report date	NA	63	NA	Gaussian process	9	2	NA	Other	0.238243902439024
Report date	NA	63	NA	Gaussian process	9	2	NA	England	0.254414634146341
Report date	NA	63	NA	Gaussian process	9	2	NA	London	0.243585365853659
Report date	NA	63	NA	Gaussian process	9	2	NA	West Midlands	0.287560975609756
Report date	NA	63	NA	Gaussian process	4	1	NA	Other	0.239024390243902
Report date	NA	63	NA	Gaussian process	4	1	NA	England	0.254731707317073
Report date	NA	63	NA	Gaussian process	4	1	NA	London	0.244390243902439
Report date	NA	63	NA	Gaussian process	4	1	NA	West Midlands	0.288048780487805
Report date	NA	63	NA	Gaussian process	4	1.5	NA	Other	0.238512195121951
Report date	NA	63	NA	Gaussian process	4	1.5	NA	England	0.255146341463415
Report date	NA	63	NA	Gaussian process	4	1.5	NA	London	0.244024390243902
Report date	NA	63	NA	Gaussian process	4	1.5	NA	West Midlands	0.286926829268293
Report date	NA	63	NA	Gaussian process	4	2	NA	Other	0.23980487804878
Report date	NA	63	NA	Gaussian process	4	2	NA	England	0.255414634146341
Report date	NA	63	NA	Gaussian process	4	2	NA	London	0.244463414634146
Report date	NA	63	NA	Gaussian process	4	2	NA	West Midlands	0.287487804878049
Report date	NA	63	NA	Gaussian process	3	1	NA	Other	0.239121951219512
Report date	NA	63	NA	Gaussian process	3	1	NA	England	0.255414634146341
Report date	NA	63	NA	Gaussian process	3	1	NA	London	0.243878048780488
Report date	NA	63	NA	Gaussian process	3	1	NA	West Midlands	0.287024390243902
Report date	NA	63	NA	Gaussian process	3	1.5	NA	Other	0.239365853658537
Report date	NA	63	NA	Gaussian process	3	1.5	NA	England	0.255365853658537
Report date	NA	63	NA	Gaussian process	3	1.5	NA	London	0.245
Report date	NA	63	NA	Gaussian process	3	1.5	NA	West Midlands	0.28809756097561
Report date	NA	63	NA	Gaussian process	3	2	NA	Other	0.23890243902439
Report date	NA	63	NA	Gaussian process	3	2	NA	England	0.255609756097561
Report date	NA	63	NA	Gaussian process	3	2	NA	London	0.24419512195122
Report date	NA	63	NA	Gaussian process	3	2	NA	West Midlands	0.287073170731707
Report date	NA	63	NA	Gaussian process	2	1	NA	Other	0.238073170731707
Report date	NA	63	NA	Gaussian process	2	1	NA	England	0.255439024390244
Report date	NA	63	NA	Gaussian process	2	1	NA	London	0.244634146341463
Report date	NA	63	NA	Gaussian process	2	1	NA	West Midlands	0.287609756097561
Report date	NA	63	NA	Gaussian process	2	1.5	NA	Other	0.239243902439024
Report date	NA	63	NA	Gaussian process	2	1.5	NA	England	0.256048780487805
Report date	NA	63	NA	Gaussian process	2	1.5	NA	London	0.244512195121951
Report date	NA	63	NA	Gaussian process	2	1.5	NA	West Midlands	0.287658536585366
Report date	NA	63	NA	Gaussian process	2	2	NA	Other	0.239292682926829
Report date	NA	63	NA	Gaussian process	2	2	NA	England	0.255975609756098
Report date	NA	63	NA	Gaussian process	2	2	NA	London	0.245585365853659
Report date	NA	63	NA	Gaussian process	2	2	NA	West Midlands	0.288024390243902
Report date	NA	105	NA	thin plate regression	15	NA	NA	Other	0.246951219512195
Report date	NA	105	NA	thin plate regression	15	NA	NA	England	0.261170731707317
Report date	NA	105	NA	thin plate regression	15	NA	NA	London	0.250439024390244
Report date	NA	105	NA	thin plate regression	15	NA	NA	West Midlands	0.285
Report date	NA	105	NA	thin plate regression	8	NA	NA	Other	0.246634146341463
Report date	NA	105	NA	thin plate regression	8	NA	NA	England	0.261975609756098
Report date	NA	105	NA	thin plate regression	8	NA	NA	London	0.251292682926829
Report date	NA	105	NA	thin plate regression	8	NA	NA	West Midlands	0.284560975609756
Report date	NA	105	NA	thin plate regression	5	NA	NA	Other	0.246170731707317
Report date	NA	105	NA	thin plate regression	5	NA	NA	England	0.261341463414634
Report date	NA	105	NA	thin plate regression	5	NA	NA	London	0.250439024390244
Report date	NA	105	NA	thin plate regression	5	NA	NA	West Midlands	0.286341463414634
Report date	NA	105	NA	thin plate regression	4	NA	NA	Other	0.247219512195122
Report date	NA	105	NA	thin plate regression	4	NA	NA	England	0.262682926829268
Report date	NA	105	NA	thin plate regression	4	NA	NA	London	0.251317073170732
Report date	NA	105	NA	thin plate regression	4	NA	NA	West Midlands	0.28590243902439
Report date	NA	105	NA	thin plate regression	3	NA	NA	Other	0.250268292682927
Report date	NA	105	NA	thin plate regression	3	NA	NA	England	0.264390243902439
Report date	NA	105	NA	thin plate regression	3	NA	NA	London	0.251682926829268
Report date	NA	105	NA	thin plate regression	3	NA	NA	West Midlands	0.287658536585366
Report date	NA	147	NA	thin plate regression	21	NA	NA	Other	0.247853658536585
Report date	NA	147	NA	thin plate regression	21	NA	NA	England	0.264048780487805
Report date	NA	147	NA	thin plate regression	21	NA	NA	London	0.251463414634146
Report date	NA	147	NA	thin plate regression	21	NA	NA	West Midlands	0.286048780487805
Report date	NA	147	NA	thin plate regression	10	NA	NA	Other	0.247756097560976
Report date	NA	147	NA	thin plate regression	10	NA	NA	England	0.26309756097561
Report date	NA	147	NA	thin plate regression	10	NA	NA	London	0.250609756097561
Report date	NA	147	NA	thin plate regression	10	NA	NA	West Midlands	0.287487804878049
Report date	NA	147	NA	thin plate regression	7	NA	NA	Other	0.247463414634146
Report date	NA	147	NA	thin plate regression	7	NA	NA	England	0.263878048780488
Report date	NA	147	NA	thin plate regression	7	NA	NA	London	0.250609756097561
Report date	NA	147	NA	thin plate regression	7	NA	NA	West Midlands	0.285585365853659
Report date	NA	147	NA	thin plate regression	5	NA	NA	Other	0.248878048780488
Report date	NA	147	NA	thin plate regression	5	NA	NA	England	0.265512195121951
Report date	NA	147	NA	thin plate regression	5	NA	NA	London	0.251268292682927
Report date	NA	147	NA	thin plate regression	5	NA	NA	West Midlands	0.287219512195122
Report date	NA	147	NA	thin plate regression	4	NA	NA	Other	0.250975609756098
Report date	NA	147	NA	thin plate regression	4	NA	NA	England	0.265536585365854
Report date	NA	147	NA	thin plate regression	4	NA	NA	London	0.250926829268293
Report date	NA	147	NA	thin plate regression	4	NA	NA	West Midlands	0.288756097560976
Report date	NA	63	NA	thin plate regression	9	NA	NA	Other	0.24209756097561
Report date	NA	63	NA	thin plate regression	9	NA	NA	England	0.255170731707317
Report date	NA	63	NA	thin plate regression	9	NA	NA	London	0.243463414634146
Report date	NA	63	NA	thin plate regression	9	NA	NA	West Midlands	0.288390243902439
Report date	NA	63	NA	thin plate regression	4	NA	NA	Other	0.241121951219512
Report date	NA	63	NA	thin plate regression	4	NA	NA	England	0.255365853658537
Report date	NA	63	NA	thin plate regression	4	NA	NA	London	0.243487804878049
Report date	NA	63	NA	thin plate regression	4	NA	NA	West Midlands	0.288634146341463
Report date	NA	63	NA	thin plate regression	3	NA	NA	Other	0.242268292682927
Report date	NA	63	NA	thin plate regression	3	NA	NA	England	0.256707317073171
Report date	NA	63	NA	thin plate regression	3	NA	NA	London	0.244951219512195
Report date	NA	63	NA	thin plate regression	3	NA	NA	West Midlands	0.28890243902439
Report date	NA	63	NA	thin plate regression	2	NA	NA	Other	0.242268292682927
Report date	NA	63	NA	thin plate regression	2	NA	NA	England	0.256707317073171
Report date	NA	63	NA	thin plate regression	2	NA	NA	London	0.244951219512195
Report date	NA	63	NA	thin plate regression	2	NA	NA	West Midlands	0.28890243902439
